# Intersecting single-cell transcriptomics and genome-wide association studies identifies crucial cell populations and candidate genes for atherosclerosis

**DOI:** 10.1101/2021.11.23.21266487

**Authors:** Lotte Slenders, Lennart P. L. Landsmeer, Kai Cui, Marie A.C. Depuydt, Maarten Verwer, Joost Mekke, Nathalie Timmerman, Noortje A.M. van den Dungen, Johan Kuiper, Menno P.J. Winther, Koen H.M. Prange, Wei Feng Ma, Clint L. Miller, Redouane Aherrahrou, Mete Civelek, Gert J. de Borst, Dominique P.V. de Kleijn, Folkert W. Asselbergs, Hester M. den Ruijter, Arjan Boltjes, Gerard Pasterkamp, Sander W. van der Laan, Michal Mokry

## Abstract

**Background:** Genome-wide association studies have discovered hundreds of common genetic variants for atherosclerotic disease and cardiovascular risk factors. The translation of susceptibility loci into biological mechanisms and targets for drug discovery remains challenging. Intersecting genetic and gene expression data has led to the identification of candidate genes. However, previously studied tissues are often non-diseased and heterogeneous in cell composition, hindering accurate candidate prioritization. Therefore, we analyzed single-cell transcriptomics from atherosclerotic plaques for cell-type-specific expression to identify atherosclerosis-associated candidate gene-cell pairs.

**Methods and Results:** To identify disease-associated genes, we applied gene-based analyses using GWAS summary statistics from 46 atherosclerotic and cardiovascular disease, risk factors, and other traits. We then intersected these candidates with scRNA-seq data to identify genes specific for individual cell (sub)populations in atherosclerotic plaques. The coronary artery disease loci demonstrated a prominent signal in plaque smooth muscle cells (*SKI*, *KANK2*, *SORT1*) p-adj. = 0.0012, and endothelial cells (*SLC44A1*, *ATP2B1*) p-adj. = 0.0011. Further sub clustering revealed genes in risk loci for coronary calcification specifically enriched in a synthetic smooth muscle cell population. Finally, we used liver-derived scRNA-seq data and showed hepatocyte-specific enrichment of genes involved in serum lipid levels.

**Conclusion:** We discovered novel gene-cell pairs, on top of known pairs, pointing to new biological mechanisms of atherosclerotic disease. We highlight that loci associated with coronary artery disease reveal prominent association levels in mainly plaque smooth muscle and endothelial cell populations. We present an intuitive single-cell transcriptomics-driven workflow rooted in human large-scale genetic studies to identify putative candidate genes and affected cells associated with cardiovascular traits. Collectively, our workflow allows for the identification of cell-specific targets relevant for atherosclerosis and can be universally applied to other complex genetic diseases and traits.

**Translational perspective:** GWAS identified a large number of genomic loci associated with atherosclerotic disease. The translation of these results into drug development and faster diagnostics remains challenging. With our approach, we cross-reference the GWAS findings for atherosclerotic disease with scRNA-seq data of disease-relevant tissue and bring the GWAS findings closer to the functional and mechanistic studies.

## Supplemental Table 2 for "Intersecting single-cell transcriptomics and genome-wide association studies identifies crucial cell populations and candidate genes for atherosclerosis"

### Sheet: Plaque
GWAS	Celltype	enrichment	Genes.per.score	p.value	FDR	Genes
CAD	CD3+CD4+ T Cells I	0	0	0.851685	0.923437
CAD	CD3+CD4+ T Cells II	0	0	0.830666	0.923437
CAD	CD3+ Regulatory T Cells	0	0	0.894151	0.923437
CAD	CD3+CD8A+ T cells I	0	0	0.828659	0.923437
CAD	CD3+CD8A+ T Cells II	1.25308	2	0.600994	0.923437	TGFB1, HNRNPUL1
CAD	CD3+CD8A+ T cells III	0.368352	2	0.762107	0.923437	MORF4L1, HNRNPUL1
CAD	ACTA2+ Smooth Muscle Cells	3.11814	9	5.94004e-05	0.00106921	MORF4L1, COL4A1, SORT1, APOE, COL4A2, CXCL12, SKI, KANK2, HTRA1
CAD	CD34+ Endothelial Cells I	2.74192	8	0.000128455	0.00115609	MORF4L1, COL4A1, COL4A2, CXCL12, SKI, ATP2B1, SLC44A2, HTRA1
CAD	CD34+ Endothelial Cells II	1.07093	4	0.263816	0.923437	MORF4L1, SKI, SLC44A2, HTRA1
CAD	CD14+CD68+ Macrophages I	2.07188	4	0.0957273	0.430773	VAMP8, APOC1, APOE, ATP2B1
CAD	CD14+CD68+ Macrophages II	1.23009	2	0.39907	0.923437	VAMP8, ATP2B1
CAD	CD14+CD68+ Macrophages III	4.37217	3	0.0326769	0.196061	APOE, HNRNPUL1, SKI
CAD	NCAM1+ Natural Killer Cells	0.565738	1	0.637991	0.923437	TGFB1
CAD	CD79A+ B Cells I	0.744889	1	0.537313	0.923437	ATP2B1
CAD	CD79A+ B Cells II	0	0	0.914406	0.923437
CAD	KIT+ Mast Cells	0	0	0.923437	0.923437
CAD	Mixed Cells I	0	0	0.812534	0.923437
CAD	Mixed Cells II	0.904418	2	0.572159	0.923437	ICA1L, MTAP
CAC	CD3+CD4+ T Cells I	0.893867	1	0.531331	0.879239	RPL37A
CAC	CD3+CD4+ T Cells II	1.08129	1	0.462477	0.879239	RPL37A
CAC	CD3+ Regulatory T Cells	0	1	0.894151	0.923437	RPL37A
CAC	CD3+CD8A+ T cells I	1.08129	2	0.455963	0.879239	RPL37A, MYCBP2
CAC	CD3+CD8A+ T Cells II	0	1	0.873711	0.923437	RPL37A
CAC	CD3+CD8A+ T cells III	0.368352	3	0.762107	0.923437	MORF4L1, YWHAE, RPL37A
CAC	ACTA2+ Smooth Muscle Cells	1.78179	6	0.0771755	0.817612	MORF4L1, COL5A2, RPL37A, COL3A1, APOE, PXDN
CAC	CD34+ Endothelial Cells I	1.37096	5	0.331891	0.879239	MORF4L1, YWHAE, RPL37A, COL3A1, PXDN
CAC	CD34+ Endothelial Cells II	0.856741	5	0.480527	0.879239	MORF4L1, YWHAE, RPL37A, BMP6, COL3A1
CAC	CD14+CD68+ Macrophages I	1.77589	5	0.266045	0.879239	GRB2, YWHAE, RPL37A, APOE, VAMP8
CAC	CD14+CD68+ Macrophages II	1.23009	3	0.39907	0.879239	GRB2, RPL37A, VAMP8
CAC	CD14+CD68+ Macrophages III	0	2	0.777637	0.923437	RPL37A, APOE
CAC	NCAM1+ Natural Killer Cells	2.82869	4	0.0908458	0.817612	RPL37A, XCL1, PRRC2B, XCL2
CAC	CD79A+ B Cells I	0.744889	2	0.537313	0.879239	RPL37A, MYCBP2
CAC	CD79A+ B Cells II	0.629484	2	0.733943	0.923437	RPL37A, RBM6
CAC	KIT+ Mast Cells	0	2	0.923437	0.923437	RPL37A, ZNF471
CAC	Mixed Cells I	0.971594	2	0.404137	0.879239	RPL37A, ZNF471
CAC	Mixed Cells II	0.452209	1	0.802256	0.923437	ZNF471
cIMT	CD3+CD4+ T Cells I	1.78773	4	0.189453	0.628021	RPS23, SH3BGRL3, CD52, PLEC
cIMT	CD3+CD4+ T Cells II	2.16258	3	0.127825	0.628021	RPS23, SH3BGRL3, CD52
cIMT	CD3+ Regulatory T Cells	0.502172	4	0.670517	0.935707	RPS23, SH3BGRL3, CD52, PLEC
cIMT	CD3+CD8A+ T cells I	0	4	0.828659	0.935707	RPS23, SH3BGRL3, CD52, PLEC
cIMT	CD3+CD8A+ T Cells II	0.626542	3	0.603927	0.935707	RPS23, SH3BGRL3, CD52
cIMT	CD3+CD8A+ T cells III	0.368352	4	0.89511	0.935707	RPS23, SH3BGRL3, DUT, CD52
cIMT	ACTA2+ Smooth Muscle Cells	1.33635	6	0.20934	0.628021	RPS23, FN1, PDLIM1, APOE, NAV1, PLEC
cIMT	CD34+ Endothelial Cells I	1.37096	6	0.331891	0.746754	RPS23, SH3BGRL3, FN1, PDLIM1, CD34, PLEC
cIMT	CD34+ Endothelial Cells II	2.57022	9	0.00782895	0.140921	SOX7, RPS23, SH3BGRL3, FN1, PDLIM1, CD34, BMP6, PLEC, RAB7A
cIMT	CD14+CD68+ Macrophages I	1.77589	8	0.0973841	0.628021	RPS23, SH3BGRL3, FN1, APOC1, CD52, APOE, PLEC, RAB7A
cIMT	CD14+CD68+ Macrophages II	0.410031	4	0.700068	0.935707	RPS23, SH3BGRL3, CD52, RAB7A
cIMT	CD14+CD68+ Macrophages III	1.45739	6	0.292886	0.746754	RPS23, SH3BGRL3, FN1, PDLIM1, CD52, APOE
cIMT	NCAM1+ Natural Killer Cells	0	3	0.884157	0.935707	RPS23, SH3BGRL3, CD52
cIMT	CD79A+ B Cells I	1.48978	2	0.195674	0.628021	RPS23, CD52
cIMT	CD79A+ B Cells II	0.629484	2	0.733943	0.935707	RPS23, SMPD3
cIMT	KIT+ Mast Cells	0.297295	3	0.76554	0.935707	RPS23, SH3BGRL3, RAB7A
cIMT	Mixed Cells I	0	3	0.812534	0.935707	RPS23, SH3BGRL3, CD52
cIMT	Mixed Cells II	0	0	0.935707	0.935707
Plaque	CD3+CD4+ T Cells I	0	0	0.815363	0.904449
Plaque	CD3+CD4+ T Cells II	0	0	0.794772	0.904449
Plaque	CD3+ Regulatory T Cells	0	0	0.858673	0.904449
Plaque	CD3+CD8A+ T cells I	0	0	0.79283	0.904449
Plaque	CD3+CD8A+ T Cells II	0	0	0.837497	0.904449
Plaque	CD3+CD8A+ T cells III	0.497772	1	0.818136	0.904449	UBALD2
Plaque	ACTA2+ Smooth Muscle Cells	2.10685	4	0.0737531	0.663778	PDGFRB, MICAL2, APOE, COL4A2
Plaque	CD34+ Endothelial Cells I	0.74106	1	0.710561	0.904449	COL4A2
Plaque	CD34+ Endothelial Cells II	0.578879	1	0.783533	0.904449	SOX7
Plaque	CD14+CD68+ Macrophages I	3.19981	4	0.0244794	0.440629	CSF1R, APOC1, APOE, CTSH
Plaque	CD14+CD68+ Macrophages II	2.21638	2	0.24245	0.904449	CSF1R, CTSH
Plaque	CD14+CD68+ Macrophages III	1.96945	2	0.194061	0.904449	MICAL2, APOE
Plaque	NCAM1+ Natural Killer Cells	0	0	0.848233	0.904449
Plaque	CD79A+ B Cells I	0	0	0.817015	0.904449
Plaque	CD79A+ B Cells II	0.850653	1	0.623065	0.904449	TXNDC11
Plaque	KIT+ Mast Cells	1.607	2	0.334995	0.904449	BHLHE40, RHOBTB3
Plaque	Mixed Cells I	0	0	0.777352	0.904449
Plaque	Mixed Cells II	0	0	0.904449	0.904449
CES	CD3+CD4+ T Cells I	0	1	0.851685	0.851685	FYN
CES	CD3+CD4+ T Cells II	0	1	0.830666	0.851685	FYN
CES	CD3+ Regulatory T Cells	0.502172	3	0.670517	0.851685	LRP4, FYN, POU2F2
CES	CD3+CD8A+ T cells I	1.08129	1	0.455963	0.851685	FYN
CES	CD3+CD8A+ T Cells II	0.626542	1	0.603927	0.851685	FYN
CES	CD3+CD8A+ T cells III	0.736703	4	0.754549	0.851685	HNRNPA0, CKAP5, LRP4, FYN
CES	ACTA2+ Smooth Muscle Cells	1.55907	4	0.20621	0.851685	ZFHX3, CAV1, PRRX1, LRP4
CES	CD34+ Endothelial Cells I	0.548384	1	0.809973	0.851685	CAV1
CES	CD34+ Endothelial Cells II	1.92767	5	0.106172	0.851685	CAV1, EFNB2, PROCR, LRP4, NOS3
CES	CD14+CD68+ Macrophages I	1.47991	4	0.26924	0.851685	ZFHX3, CD68, PLAU, POU2F2
CES	CD14+CD68+ Macrophages II	0.820061	2	0.402404	0.851685	CD68, POU2F2
CES	CD14+CD68+ Macrophages III	0	1	0.777637	0.851685	CAV1
CES	NCAM1+ Natural Killer Cells	0.565738	1	0.637991	0.851685	FYN
CES	CD79A+ B Cells I	1.48978	1	0.534539	0.851685	POU2F2
CES	CD79A+ B Cells II	0.944225	3	0.457474	0.851685	LRP4, CPEB4, POU2F2
CES	KIT+ Mast Cells	1.78377	3	0.240344	0.851685	NDST2, KCNH2, CADPS
CES	Mixed Cells I	1.94319	2	0.401858	0.851685	FYN, CYP20A1
CES	Mixed Cells II	0.904418	2	0.572159	0.851685	NOS1, CYP20A1
AS	CD3+CD4+ T Cells I	0.893867	1	0.531331	0.894151	RPLP0
AS	CD3+CD4+ T Cells II	1.08129	1	0.462477	0.894151	RPLP0
AS	CD3+ Regulatory T Cells	0	2	0.894151	0.894151	RPLP0, LRP4
AS	CD3+CD8A+ T cells I	0	1	0.828659	0.894151	RPLP0
AS	CD3+CD8A+ T Cells II	1.25308	2	0.600994	0.894151	RPLP0, PXN
AS	CD3+CD8A+ T cells III	0.552527	3	0.758344	0.894151	RPLP0, CKAP5, LRP4
AS	ACTA2+ Smooth Muscle Cells	2.67269	8	0.0040175	0.024105	ZFHX3, LMNA, CDH13, RPLP0, CDKN1A, COL4A1, HTRA1, LRP4
AS	CD34+ Endothelial Cells I	2.74192	8	0.00124205	0.0111784	ESAM, SLC44A2, LMNA, RPLP0, CALCRL, TACC1, COL4A1, HTRA1
AS	CD34+ Endothelial Cells II	3.85534	12	1.07457e-06	1.93422e-05	ESAM, SLC44A2, LMNA, CDH13, RPLP0, NOS3, CALCRL, TACC1, STMN3, HTRA1, LRP4, AHR
AS	CD14+CD68+ Macrophages I	0.295982	3	0.780654	0.894151	ZFHX3, LMNA, RPLP0
AS	CD14+CD68+ Macrophages II	0.820061	2	0.697056	0.894151	ALDH2, RPLP0
AS	CD14+CD68+ Macrophages III	0	2	0.777637	0.894151	LMNA, RPLP0
AS	NCAM1+ Natural Killer Cells	0	1	0.884157	0.894151	RPLP0
AS	CD79A+ B Cells I	0.744889	2	0.537313	0.894151	RPLP0, ERP29
AS	CD79A+ B Cells II	0.944225	3	0.457474	0.894151	RPLP0, ERP29, LRP4
AS	KIT+ Mast Cells	2.37836	5	0.079075	0.355838	STXBP5, KCNH2, LMNA, RPLP0, AHR
AS	Mixed Cells I	0	1	0.812534	0.894151	RPLP0
AS	Mixed Cells II	0.452209	1	0.802256	0.894151	ICA1L
IS	CD3+CD4+ T Cells I	0.893867	1	0.531331	0.879239	RPLP0
IS	CD3+CD4+ T Cells II	1.08129	1	0.462477	0.879239	RPLP0
IS	CD3+ Regulatory T Cells	0	1	0.894151	0.897297	RPLP0
IS	CD3+CD8A+ T cells I	0	1	0.828659	0.897297	RPLP0
IS	CD3+CD8A+ T Cells II	0	1	0.873711	0.897297	RPLP0
IS	CD3+CD8A+ T cells III	0.184176	1	0.897297	0.897297	RPLP0
IS	ACTA2+ Smooth Muscle Cells	1.55907	5	0.20621	0.879239	ZFHX3, SPRY1, LMNA, RPLP0, TFPI
IS	CD34+ Endothelial Cells I	2.46773	7	0.0085824	0.0772416	ESAM, SLC44A2, CALCRL, SPRY1, LMNA, RPLP0, TACC1
IS	CD34+ Endothelial Cells II	3.21278	9	0.00127864	0.0230155	ESAM, SLC44A2, CALCRL, WARS, HSD17B12, LMNA, NOS3, RPLP0, TACC1
IS	CD14+CD68+ Macrophages I	0.295982	3	0.780654	0.897297	ZFHX3, LMNA, RPLP0
IS	CD14+CD68+ Macrophages II	1.64012	3	0.395743	0.879239	ALDH2, WARS, RPLP0
IS	CD14+CD68+ Macrophages III	0	2	0.777637	0.897297	LMNA, RPLP0
IS	NCAM1+ Natural Killer Cells	0	1	0.884157	0.897297	RPLP0
IS	CD79A+ B Cells I	0.744889	2	0.537313	0.879239	ERP29, RPLP0
IS	CD79A+ B Cells II	0.944225	2	0.457474	0.879239	ERP29, RPLP0
IS	KIT+ Mast Cells	2.08106	5	0.0804776	0.482866	KCNH2, HSD17B12, LMNA, RPLP0, STXBP5
IS	Mixed Cells I	1.94319	2	0.401858	0.879239	RPLP0, CYP20A1
IS	Mixed Cells II	1.35663	3	0.314256	0.879239	ICA1L, TLCD2, CYP20A1
SVD	CD3+CD4+ T Cells I	0	0	0.851685	0.894151
SVD	CD3+CD4+ T Cells II	0	0	0.830666	0.894151
SVD	CD3+ Regulatory T Cells	0	0	0.894151	0.894151
SVD	CD3+CD8A+ T cells I	0	0	0.828659	0.894151
SVD	CD3+CD8A+ T Cells II	1.25308	1	0.600994	0.894151	KLF13
SVD	CD3+CD8A+ T cells III	0.736703	2	0.754549	0.894151	NDUFA12, RRM1
SVD	ACTA2+ Smooth Muscle Cells	1.11362	3	0.419814	0.894151	HTRA1, FGFR1, LMNA
SVD	CD34+ Endothelial Cells I	0.548384	2	0.593245	0.894151	HTRA1, LMNA
SVD	CD34+ Endothelial Cells II	0.428371	2	0.707762	0.894151	HTRA1, LMNA
SVD	CD14+CD68+ Macrophages I	1.18393	3	0.527395	0.894151	HLA-DMB, SPI1, LMNA
SVD	CD14+CD68+ Macrophages II	2.46018	3	0.148866	0.894151	ALDH2, HLA-DMB, SPI1
SVD	CD14+CD68+ Macrophages III	0	2	0.777637	0.894151	SPI1, LMNA
SVD	NCAM1+ Natural Killer Cells	1.13148	2	0.313668	0.894151	ROCK1, ECH1
SVD	CD79A+ B Cells I	1.48978	2	0.195674	0.894151	ERP29, HLA-DMB
SVD	CD79A+ B Cells II	1.25897	2	0.453871	0.894151	CKAP4, ERP29
SVD	KIT+ Mast Cells	1.78377	3	0.240344	0.894151	UBA7, STXBP5, LMNA
SVD	Mixed Cells I	0	0	0.812534	0.894151
SVD	Mixed Cells II	0.904418	2	0.572159	0.894151	ICA1L, MMAA
LAS	CD3+CD4+ T Cells I	1.78773	5	0.189453	0.41242	ZFP36L2, IFITM1, RPS18, IFITM2, TAPBP
LAS	CD3+CD4+ T Cells II	2.16258	4	0.127825	0.328692	ZFP36L2, IFITM1, RPS18, IFITM2
LAS	CD3+ Regulatory T Cells	3.01303	8	0.00289695	0.0260726	STX16, CD27, ZFP36L2, MT2A, IFITM1, RPS18, IFITM2, TAPBP
LAS	CD3+CD8A+ T cells I	1.08129	5	0.455963	0.65961	ZFP36L2, IFITM1, RPS18, IFITM2, TAPBP
LAS	CD3+CD8A+ T Cells II	1.25308	5	0.270241	0.442213	ZFP36L2, IFITM1, RPS18, IFITM2, TAPBP
LAS	CD3+CD8A+ T cells III	1.10505	6	0.549675	0.65961	ZFP36L2, FEN1, MT2A, IFITM1, RPS18, NCAPD2
LAS	ACTA2+ Smooth Muscle Cells	1.55907	8	0.20621	0.41242	SPARC, IGFBP4, ZFHX3, ZFP36L2, MAP1B, MT2A, RPS18, IFITM2
LAS	CD34+ Endothelial Cells I	2.19354	8	0.0410109	0.147639	HDAC9, SPARC, IGFBP4, ATP2B1, ZFP36L2, IFITM1, RPS18, IFITM2
LAS	CD34+ Endothelial Cells II	1.28511	8	0.260102	0.442213	SPARC, IGFBP4, ZFP36L2, LPCAT2, AHNAK2, IFITM1, RPS18, IFITM2
LAS	CD14+CD68+ Macrophages I	0.591965	5	0.535126	0.65961	ZFHX3, ATP2B1, ZFP36L2, MT2A, RPS18
LAS	CD14+CD68+ Macrophages II	0.820061	4	0.697056	0.784188	ATP2B1, ZFP36L2, RPS18, IFITM2
LAS	CD14+CD68+ Macrophages III	4.37217	7	0.0326769	0.147639	SPARC, IGFBP4, IGLL5, MT2A, IFITM1, RPS18, IFITM2
LAS	NCAM1+ Natural Killer Cells	1.69722	5	0.0934606	0.280382	ZFP36L2, IFITM1, RPS18, IFITM2, TAPBP
LAS	CD79A+ B Cells I	2.23467	5	0.0357951	0.147639	ATP2B1, IGLL5, BCL11A, ZFP36L2, RPS18
LAS	CD79A+ B Cells II	3.46216	7	0.00118049	0.0212487	KDELR1, CD27, IGLL5, BCL11A, RBM6, RPS18, TAPBP
LAS	KIT+ Mast Cells	1.18918	5	0.501388	0.65961	ZFP36L2, LPCAT2, RPS18, BCLAF1, IFITM2
LAS	Mixed Cells I	0	3	0.812534	0.812534	ZFP36L2, IFITM1, RPS18
LAS	Mixed Cells II	0.452209	1	0.802256	0.812534	TMEM181
AF	CD3+CD4+ T Cells I	3.57547	6	0.00273684	0.0239676	PBXIP1, BRD8, SYNE2, WIPF1, RPL32, NACA
AF	CD3+CD4+ T Cells II	2.16258	6	0.127825	0.246953	PBXIP1, BRD8, SYNE2, WIPF1, RPL32, NACA
AF	CD3+ Regulatory T Cells	5.5239	10	1.44079e-07	2.59342e-06	PBXIP1, BRD8, TTN, SYNE2, WIPF1, NR3C1, RPL32, NACA, UBE2D3, BAZ1A
AF	CD3+CD8A+ T cells I	2.16258	5	0.122733	0.246953	PBXIP1, SYNE2, WIPF1, RPL32, NACA
AF	CD3+CD8A+ T Cells II	0.626542	5	0.603927	0.724713	BRD8, SYNE2, WIPF1, RPL32, NACA
AF	CD3+CD8A+ T cells III	2.57846	10	0.0039946	0.0239676	CKS1B, HNRNPA0, SYNE2, WIPF1, CCT2, RPL32, XPO1, DEK, NACA, PTGES3
AF	ACTA2+ Smooth Muscle Cells	2.00452	8	0.0213115	0.0767212	ZFHX3, CAV1, CAV2, PRRX1, RPL32, NACA, PLN, EGR1
AF	CD34+ Endothelial Cells I	1.91935	8	0.137196	0.246953	CAV1, CAV2, SHC1, SYNE2, ADAM15, RPL32, NACA, EGR1
AF	CD34+ Endothelial Cells II	1.4993	6	0.256414	0.384622	CAV1, CAV2, RPL32, NACA, EGR1, GJA5
AF	CD14+CD68+ Macrophages I	1.77589	7	0.0973841	0.246953	ZFHX3, BRD8, WIPF1, ASAH1, RPL32, EGR1, CD68
AF	CD14+CD68+ Macrophages II	0.820061	7	0.402404	0.557175	BRD8, ASAH1, RPL32, NACA, EGR1, BAZ1A, CD68
AF	CD14+CD68+ Macrophages III	0	4	0.777637	0.86033	CAV1, BRD8, RPL32, EGR1
AF	NCAM1+ Natural Killer Cells	1.69722	7	0.0934606	0.246953	TTN, SYNE2, WIPF1, RPL32, DEK, NACA, UBE2D3
AF	CD79A+ B Cells I	1.48978	3	0.195674	0.320193	BRD8, RPL32, NACA
AF	CD79A+ B Cells II	0	3	0.914406	0.914406	BRD8, RPL32, NACA
AF	KIT+ Mast Cells	2.97295	10	0.0172187	0.0767212	NDST2, TTN, ANXA4, WIPF1, ASAH1, RPL32, KCNH2, NACA, EGR1, BAZ1A
AF	Mixed Cells I	0	3	0.812534	0.86033	TTN, SYNE2, RPL32
AF	Mixed Cells II	0.678314	2	0.576118	0.724713	TTN, FKBP7
HF	CD3+CD4+ T Cells I	1.0475	2	0.468106	0.919819	CYBA, RPL23A
HF	CD3+CD4+ T Cells II	1.26714	2	0.400034	0.919819	CYBA, RPL23A
HF	CD3+ Regulatory T Cells	0	2	0.87569	0.919819	CYBA, RPL23A
HF	CD3+CD8A+ T cells I	1.26714	2	0.393671	0.919819	CYBA, RPL23A
HF	CD3+CD8A+ T Cells II	0	2	0.854721	0.919819	CYBA, RPL23A
HF	CD3+CD8A+ T cells III	0.431662	3	0.857452	0.919819	XPO1, CYBA, RPL23A
HF	ACTA2+ Smooth Muscle Cells	0.52201	3	0.579966	0.919819	CRIM1, PDLIM5, RPL23A
HF	CD34+ Endothelial Cells I	0.642638	3	0.504497	0.919819	CRIM1, PDLIM5, RPL23A
HF	CD34+ Endothelial Cells II	1.50599	4	0.363313	0.919819	CRIM1, PDLIM5, RPL23A, PHACTR2
HF	CD14+CD68+ Macrophages I	0.346854	1	0.72789	0.919819	CYBA
HF	CD14+CD68+ Macrophages II	0.480505	2	0.641323	0.919819	CYBA, RPL23A
HF	CD14+CD68+ Macrophages III	0	2	0.759901	0.919819	CYBA, RPL23A
HF	NCAM1+ Natural Killer Cells	0.662975	3	0.576458	0.919819	BPTF, CYBA, RPL23A
HF	CD79A+ B Cells I	0.872917	2	0.474131	0.919819	CYBA, RPL23A
HF	CD79A+ B Cells II	2.21303	4	0.127129	0.919819	DERL3, NGLY1, CYBA, RPL23A
HF	KIT+ Mast Cells	0.696785	2	0.707922	0.919819	UBA7, RPL23A
HF	Mixed Cells I	0	1	0.793789	0.919819	RPL23A
HF	Mixed Cells II	0	0	0.919819	0.919819
NICM	CD3+CD4+ T Cells I	1.1081	1	0.44577	0.89154	ACAP1
NICM	CD3+CD4+ T Cells II	0	0	0.80493	0.905584
NICM	CD3+ Regulatory T Cells	2.49011	5	0.00720372	0.0648334	DYNLRB1, DIAPH1, MAP4K1, ACAP1, IRF1
NICM	CD3+CD8A+ T cells I	1.34044	1	0.372002	0.89154	ACAP1
NICM	CD3+CD8A+ T Cells II	0.776705	3	0.519078	0.905584	DIAPH1, ACAP1, IRF1
NICM	CD3+CD8A+ T cells III	0.913269	4	0.411115	0.89154	DIAPH1, DNMT1, MAP4K1, ACAP1
NICM	ACTA2+ Smooth Muscle Cells	2.20884	5	0.026291	0.157746	FBLIM1, PRRX1, DYNLRB1, PDLIM5, SVIL
NICM	CD34+ Endothelial Cells I	0.339908	1	0.744513	0.905584	PDLIM5
NICM	CD34+ Endothelial Cells II	1.59311	4	0.139113	0.626008	FBLIM1, DYNLRB1, PDLIM5, CX3CL1
NICM	CD14+CD68+ Macrophages I	0	0	0.905584	0.905584
NICM	CD14+CD68+ Macrophages II	0	0	0.878468	0.905584
NICM	CD14+CD68+ Macrophages III	0	0	0.753774	0.905584
NICM	NCAM1+ Natural Killer Cells	1.40266	2	0.212826	0.638477	ACAP1, IRF1
NICM	CD79A+ B Cells I	0	0	0.827386	0.905584
NICM	CD79A+ B Cells II	0	0	0.890472	0.905584
NICM	KIT+ Mast Cells	0.737095	1	0.687524	0.905584	UBA7
NICM	Mixed Cells I	3.61337	3	0.00164294	0.029573	APOL4, FBLIM1, IRF1
NICM	Mixed Cells II	1.40147	3	0.196824	0.638477	APOL4, FBLIM1, IRF1
HDL	CD3+CD4+ T Cells I	1.78773	3	0.189453	0.393306	RPS9, RPL19, MACF1
HDL	CD3+CD4+ T Cells II	2.16258	2	0.127825	0.393306	RPS9, RPL19
HDL	CD3+ Regulatory T Cells	0.502172	5	0.670517	0.80462	NLRC5, RPS9, RPL19, LRP4, MACF1
HDL	CD3+CD8A+ T cells I	1.08129	4	0.455963	0.746122	NLRC5, RPS9, RPL19, MACF1
HDL	CD3+CD8A+ T Cells II	1.25308	4	0.270241	0.486434	NLRC5, RPS9, RPL19, MACF1
HDL	CD3+CD8A+ T cells III	1.47341	9	0.164701	0.393306	PSMB10, NFATC3, FEN1, TMEM258, CKAP5, RPS9, RPL19, LRP4, MACF1
HDL	ACTA2+ Smooth Muscle Cells	0.668173	5	0.661509	0.80462	APOE, PLTP, RPS9, RPL19, LRP4
HDL	CD34+ Endothelial Cells I	0.822577	6	0.589264	0.80462	ALDH1A2, PLTP, RPS9, RPL19, SOCS3, MACF1
HDL	CD34+ Endothelial Cells II	1.71348	8	0.108275	0.393306	ALDH1A2, PLTP, RPS9, RPL19, LRP4, SOCS3, PTPRJ, MACF1
HDL	CD14+CD68+ Macrophages I	4.14375	9	0.000368644	0.00663559	ABCA1, SPI1, APOC1, APOE, PLTP, LILRB2, RPS9, RPL19, MMP9
HDL	CD14+CD68+ Macrophages II	2.87021	5	0.0354375	0.212625	SPI1, LILRB2, RPS9, RPL19, LILRB3
HDL	CD14+CD68+ Macrophages III	4.37217	7	0.000920653	0.00828588	SPI1, APOE, PLTP, RPS9, RPL19, SOCS3, MMP9
HDL	NCAM1+ Natural Killer Cells	0.565738	3	0.637991	0.80462	RPS9, RPL19, MACF1
HDL	CD79A+ B Cells I	1.48978	2	0.195674	0.393306	RPS9, RPL19
HDL	CD79A+ B Cells II	1.88845	6	0.196653	0.393306	HERPUD1, TMEM258, LILRA4, RPS9, RPL19, LRP4
HDL	KIT+ Mast Cells	0.297295	3	0.76554	0.812534	ABCA1, RPS9, RPL19
HDL	Mixed Cells I	0	2	0.812534	0.812534	RPS9, RPL19
HDL	Mixed Cells II	0.452209	1	0.802256	0.812534	GFOD2
LDL	CD3+CD4+ T Cells I	0	1	0.851685	0.935707	PLEC
LDL	CD3+CD4+ T Cells II	0	0	0.830666	0.935707
LDL	CD3+ Regulatory T Cells	1.00434	2	0.358528	0.935707	NLRC5, PLEC
LDL	CD3+CD8A+ T cells I	1.08129	2	0.455963	0.935707	NLRC5, PLEC
LDL	CD3+CD8A+ T Cells II	0.626542	1	0.603927	0.935707	NLRC5
LDL	CD3+CD8A+ T cells III	1.65758	5	0.161726	0.935707	FEN1, TMEM258, USP1, NDUFA13, PSMA5
LDL	ACTA2+ Smooth Muscle Cells	1.33635	4	0.20934	0.935707	APOE, SORT1, KANK2, PLEC
LDL	CD34+ Endothelial Cells I	0.548384	2	0.593245	0.935707	SLC44A2, PLEC
LDL	CD34+ Endothelial Cells II	0.642556	2	0.703821	0.935707	SLC44A2, PLEC
LDL	CD14+CD68+ Macrophages I	1.77589	4	0.266045	0.935707	APOE, APOC1, HLA-DQA1, PLEC
LDL	CD14+CD68+ Macrophages II	0.820061	1	0.697056	0.935707	HLA-DQA1
LDL	CD14+CD68+ Macrophages III	0	2	0.777637	0.935707	APOE, HLA-DQA1
LDL	NCAM1+ Natural Killer Cells	0	0	0.884157	0.935707
LDL	CD79A+ B Cells I	0.744889	1	0.537313	0.935707	HLA-DQA1
LDL	CD79A+ B Cells II	1.25897	3	0.453871	0.935707	TMEM258, HERPUD1, HLA-DQA1
LDL	KIT+ Mast Cells	0.59459	1	0.762612	0.935707	MYLIP
LDL	Mixed Cells I	0	0	0.812534	0.935707
LDL	Mixed Cells II	0	0	0.935707	0.935707
TC	CD3+CD4+ T Cells I	0.893867	2	0.531331	0.796997	LTB, HLA-B
TC	CD3+CD4+ T Cells II	1.08129	3	0.462477	0.756781	LTB, HLA-B, HLA-DRA
TC	CD3+ Regulatory T Cells	2.51086	4	0.119225	0.44184	NLRC5, PCSK7, LTB, HLA-B
TC	CD3+CD8A+ T cells I	2.16258	2	0.122733	0.44184	NLRC5, HLA-B
TC	CD3+CD8A+ T Cells II	1.25308	2	0.270241	0.658994	NLRC5, HLA-B
TC	CD3+CD8A+ T cells III	1.28923	5	0.335108	0.670215	USP1, FEN1, TMEM258, NDUFA13, HLA-B
TC	ACTA2+ Smooth Muscle Cells	1.55907	4	0.20621	0.61863	APOE, SORT1, KANK2, TAGLN
TC	CD34+ Endothelial Cells I	0.548384	3	0.809973	0.935707	ALDH1A2, HLA-B, HLA-DRA
TC	CD34+ Endothelial Cells II	0.428371	2	0.868887	0.935707	ALDH1A2, HLA-B
TC	CD14+CD68+ Macrophages I	4.43974	9	2.58829e-05	0.000465892	APOE, APOC1, ABCA1, LST1, HLA-DQA1, HLA-B, AIF1, C2, HLA-DRA
TC	CD14+CD68+ Macrophages II	4.10031	6	0.00486775	0.0438098	LST1, HLA-DQA1, HLA-B, AIF1, HLA-DQA2, HLA-DRA
TC	CD14+CD68+ Macrophages III	1.45739	5	0.292886	0.658994	APOE, TAGLN, HLA-DQA1, HLA-B, HLA-DRA
TC	NCAM1+ Natural Killer Cells	0	1	0.884157	0.935707	HLA-B
TC	CD79A+ B Cells I	2.23467	4	0.0357951	0.214771	HLA-DQA1, LTB, HLA-B, HLA-DRA
TC	CD79A+ B Cells II	1.25897	6	0.453871	0.756781	TMEM258, HERPUD1, HLA-DQA1, LTB, HLA-B, HLA-DRA
TC	KIT+ Mast Cells	0.297295	1	0.76554	0.935707	ABCA1
TC	Mixed Cells I	0	2	0.812534	0.935707	HLA-B, HLA-DRA
TC	Mixed Cells II	0	1	0.935707	0.935707	HLA-DRA
TG	CD3+CD4+ T Cells I	0.893867	3	0.531331	0.935707	CLIC1, GPSM3, HLA-C
TG	CD3+CD4+ T Cells II	0	2	0.830666	0.935707	GPSM3, HLA-C
TG	CD3+ Regulatory T Cells	1.50652	5	0.355438	0.913982	PCSK7, NLRC5, CLIC1, GPSM3, HLA-C
TG	CD3+CD8A+ T cells I	2.16258	3	0.122733	0.5523	NLRC5, CLIC1, HLA-C
TG	CD3+CD8A+ T Cells II	1.25308	4	0.270241	0.810723	NLRC5, CLIC1, GPSM3, HLA-C
TG	CD3+CD8A+ T cells III	2.21011	7	0.0180992	0.162893	USP1, FEN1, TMEM258, NDUFA13, TCF19, CLIC1, HLA-C
TG	ACTA2+ Smooth Muscle Cells	0.668173	4	0.661509	0.935707	TAGLN, APOE, PLTP, HLA-C
TG	CD34+ Endothelial Cells I	1.09677	5	0.585273	0.935707	ALDH1A2, PLTP, NOTCH4, CLIC1, HLA-C
TG	CD34+ Endothelial Cells II	0.428371	3	0.868887	0.935707	ALDH1A2, PLTP, HLA-C
TG	CD14+CD68+ Macrophages I	3.25581	7	0.00366403	0.0659526	APOC1, APOE, PLTP, C2, CLIC1, HLA-C, MMP9
TG	CD14+CD68+ Macrophages II	0.410031	3	0.700068	0.935707	CLIC1, GPSM3, HLA-C
TG	CD14+CD68+ Macrophages III	2.91478	5	0.0330459	0.198276	TAGLN, APOE, PLTP, HLA-C, MMP9
TG	NCAM1+ Natural Killer Cells	0	2	0.884157	0.935707	CLIC1, HLA-C
TG	CD79A+ B Cells I	0	1	0.85335	0.935707	HLA-C
TG	CD79A+ B Cells II	1.88845	4	0.196653	0.707951	TMEM258, ATRAID, HERPUD1, HLA-C
TG	KIT+ Mast Cells	0.297295	2	0.76554	0.935707	CLIC1, HLA-C
TG	Mixed Cells I	0	1	0.812534	0.935707	HLA-C
TG	Mixed Cells II	0	0	0.935707	0.935707
PP	CD3+CD4+ T Cells I	0.893867	3	0.531331	0.874842	LSP1, GPSM3, CLIC1
PP	CD3+CD4+ T Cells II	0	1	0.830666	0.879529	GPSM3
PP	CD3+ Regulatory T Cells	0	3	0.894151	0.894151	LSP1, GPSM3, CLIC1
PP	CD3+CD8A+ T cells I	1.08129	3	0.455963	0.874842	LSP1, SYNE1, CLIC1
PP	CD3+CD8A+ T Cells II	1.87963	4	0.267738	0.803215	LSP1, GPSM3, SYNE1, CLIC1
PP	CD3+CD8A+ T cells III	0.552527	3	0.758344	0.874842	LSP1, CLIC1, CSNK2B
PP	ACTA2+ Smooth Muscle Cells	2.44997	6	0.0202218	0.121331	JAG1, NOV, IGFBP3, THBS2, CDH13, EBF1
PP	CD34+ Endothelial Cells I	1.37096	4	0.331891	0.853433	NOTCH4, CLIC1, ATP2B1, INSR
PP	CD34+ Endothelial Cells II	1.71348	4	0.252754	0.803215	JAG1, IGFBP3, CDH13, MECOM
PP	CD14+CD68+ Macrophages I	2.36786	6	0.00399377	0.0460367	LSP1, C2, CLIC1, ATP2B1, AIF1, LST1
PP	CD14+CD68+ Macrophages II	3.28024	6	0.00511519	0.0460367	LSP1, GPSM3, CLIC1, ATP2B1, AIF1, LST1
PP	CD14+CD68+ Macrophages III	0	0	0.777637	0.874842
PP	NCAM1+ Natural Killer Cells	0.565738	2	0.637991	0.874842	LSP1, CLIC1
PP	CD79A+ B Cells I	2.23467	2	0.193757	0.803215	EBF1, ATP2B1
PP	CD79A+ B Cells II	0.314742	2	0.736923	0.874842	LSP1, CSNK2B
PP	KIT+ Mast Cells	0.297295	1	0.76554	0.874842	CLIC1
PP	Mixed Cells I	1.94319	2	0.401858	0.874842	LSP1, CDC27
PP	Mixed Cells II	0.904418	2	0.572159	0.874842	SLC14A2, CDC27
DBP	CD3+CD4+ T Cells I	1.78773	4	0.189453	0.487165	LSP1, GPSM3, HLA-B, LTB
DBP	CD3+CD4+ T Cells II	1.08129	3	0.462477	0.640353	GPSM3, HLA-B, LTB
DBP	CD3+ Regulatory T Cells	1.50652	6	0.355438	0.533156	LSP1, CAPZA1, GPSM3, CSK, HLA-B, LTB
DBP	CD3+CD8A+ T cells I	2.16258	3	0.122733	0.411589	LSP1, BTN3A2, HLA-B
DBP	CD3+CD8A+ T Cells II	1.87963	5	0.0690663	0.310798	LSP1, GPSM3, BTN3A2, HLA-B, CMIP
DBP	CD3+CD8A+ T cells III	1.28923	6	0.335108	0.533156	LSP1, COX5A, CAPZA1, CSK, HLA-B, HIST1H4C
DBP	ACTA2+ Smooth Muscle Cells	0	0	0.950384	0.950384
DBP	CD34+ Endothelial Cells I	1.91935	5	0.137196	0.411589	RHOC, NOTCH4, ATP2B1, HLA-B, CMIP
DBP	CD34+ Endothelial Cells II	1.28511	5	0.260102	0.533156	MECOM, RHOC, HLA-B, CMIP, NOS3
DBP	CD14+CD68+ Macrophages I	2.07188	7	0.0240912	0.144547	LSP1, C2, AIF1, LST1, ATP2B1, HLA-B, CMIP
DBP	CD14+CD68+ Macrophages II	4.51034	9	2.15653e-05	0.000388175	LSP1, GPSM3, AIF1, LST1, ATP2B1, CSK, HLA-B, ALDH2, CMIP
DBP	CD14+CD68+ Macrophages III	1.45739	3	0.292886	0.533156	CAPZA1, HLA-B, CMIP
DBP	NCAM1+ Natural Killer Cells	1.13148	3	0.313668	0.533156	LSP1, BTN3A2, HLA-B
DBP	CD79A+ B Cells I	2.97956	5	0.00307155	0.0276439	ATP2B1, CSK, HLA-B, ERP29, LTB
DBP	CD79A+ B Cells II	0.629484	4	0.733943	0.86033	LSP1, HLA-B, ERP29, LTB
DBP	KIT+ Mast Cells	0.59459	2	0.762612	0.86033	KCNH2, CMIP
DBP	Mixed Cells I	0	2	0.812534	0.86033	LSP1, HLA-B
DBP	Mixed Cells II	0.452209	1	0.802256	0.86033	FGF5
SBP	CD3+CD4+ T Cells I	0.893867	2	0.531331	0.897475	LSP1, GPSM3
SBP	CD3+CD4+ T Cells II	0	1	0.830666	0.897475	GPSM3
SBP	CD3+ Regulatory T Cells	0.502172	3	0.670517	0.897475	LSP1, GPSM3, CSK
SBP	CD3+CD8A+ T cells I	0	1	0.828659	0.897475	LSP1
SBP	CD3+CD8A+ T Cells II	0.626542	3	0.603927	0.897475	LSP1, GPSM3, CMIP
SBP	CD3+CD8A+ T cells III	0.736703	4	0.559237	0.897475	LSP1, COX5A, CSK, CSNK2B
SBP	ACTA2+ Smooth Muscle Cells	0.445449	1	0.847615	0.897475	EBF1
SBP	CD34+ Endothelial Cells I	2.46773	5	0.0401217	0.180548	ATP2B1, NOTCH4, CMIP, INSR, RHOC
SBP	CD34+ Endothelial Cells II	1.28511	4	0.260102	0.897475	MECOM, CMIP, SOX7, RHOC
SBP	CD14+CD68+ Macrophages I	2.66384	7	0.00388102	0.0349291	LSP1, C2, ATP2B1, AIF1, CMIP, SPI1, LST1
SBP	CD14+CD68+ Macrophages II	4.51034	8	2.15653e-05	0.000388175	LSP1, ATP2B1, AIF1, GPSM3, CSK, CMIP, SPI1, LST1
SBP	CD14+CD68+ Macrophages III	0	2	0.777637	0.897475	CMIP, SPI1
SBP	NCAM1+ Natural Killer Cells	0.565738	1	0.637991	0.897475	LSP1
SBP	CD79A+ B Cells I	2.97956	3	0.0352527	0.180548	ATP2B1, CSK, EBF1
SBP	CD79A+ B Cells II	0.314742	2	0.736923	0.897475	LSP1, CSNK2B
SBP	KIT+ Mast Cells	0	1	0.923437	0.923437	CMIP
SBP	Mixed Cells I	0	1	0.812534	0.897475	LSP1
SBP	Mixed Cells II	0.452209	1	0.802256	0.897475	FGF5
CpD	CD3+CD4+ T Cells I	0	1	0.747173	0.777199	CD4
CpD	CD3+CD4+ T Cells II	0	2	0.72914	0.777199	HLA-DPA1, CD4
CpD	CD3+ Regulatory T Cells	1.23485	2	0.320199	0.640398	HLA-DPA1, CD4
CpD	CD3+CD8A+ T cells I	0	2	0.727464	0.777199	HLA-DPA1, HLA-DPB1
CpD	CD3+CD8A+ T Cells II	0	2	0.767201	0.777199	HLA-DPA1, HLA-DPB1
CpD	CD3+CD8A+ T cells III	1.35867	3	0.277249	0.623811	PSMA4, MORF4L1, HLA-DPB1
CpD	ACTA2+ Smooth Muscle Cells	2.73841	3	0.0325191	0.0975574	MORF4L1, PKIG, LMOD1
CpD	CD34+ Endothelial Cells I	3.37122	5	0.0174308	0.0627508	MORF4L1, HLA-DPA1, HLA-DPB1, RAB11A, TSPAN18
CpD	CD34+ Endothelial Cells II	2.63343	3	0.0456426	0.117367	MORF4L1, PKIG, RAB11A
CpD	CD14+CD68+ Macrophages I	3.63913	3	0.010203	0.0463294	HLA-DPA1, HLA-DPB1, CD4
CpD	CD14+CD68+ Macrophages II	5.04136	3	0.00239518	0.0215566	HLA-DPA1, HLA-DPB1, CD4
CpD	CD14+CD68+ Macrophages III	7.1675	3	0.00016917	0.00304506	HLA-DPA1, HLA-DPB1, CD4
CpD	NCAM1+ Natural Killer Cells	0	0	0.777199	0.777199
CpD	CD79A+ B Cells I	3.66339	2	0.0102954	0.0463294	HLA-DPA1, HLA-DPB1
CpD	CD79A+ B Cells II	0.773955	3	0.391037	0.684683	HLA-DPA1, HLA-DPB1, CD4
CpD	KIT+ Mast Cells	1.46211	1	0.418417	0.684683	SERINC3
CpD	Mixed Cells I	0	3	0.714261	0.777199	HLA-DPA1, HLA-DPB1, CD4
CpD	Mixed Cells II	1.11199	2	0.468435	0.702652	HLA-DPA1, IPO9
EvrSmk	CD3+CD4+ T Cells I	0	1	0.796906	0.912633	RPL15
EvrSmk	CD3+CD4+ T Cells II	1.7073	1	0.288629	0.649416	RPL15
EvrSmk	CD3+ Regulatory T Cells	0	2	0.839875	0.912633	RPL15, CST7
EvrSmk	CD3+CD8A+ T cells I	1.7073	2	0.282864	0.649416	RPL15, CST7
EvrSmk	CD3+CD8A+ T Cells II	3.95711	4	0.00830096	0.117357	RPL15, APMAP, CST7, PRKACB
EvrSmk	CD3+CD8A+ T cells III	0	2	0.926337	0.926337	RPL15, CST7
EvrSmk	ACTA2+ Smooth Muscle Cells	1.75835	4	0.156065	0.649416	RPL15, RCAN2, PPP1CB, ALCAM
EvrSmk	CD34+ Endothelial Cells I	0.432935	2	0.657797	0.912633	RPL15, SDCBP
EvrSmk	CD34+ Endothelial Cells II	0.338187	2	0.736248	0.912633	RPL15, SDCBP
EvrSmk	CD14+CD68+ Macrophages I	2.80404	4	0.0727354	0.436413	RPL15, CAPG, ALCAM, SDCBP
EvrSmk	CD14+CD68+ Macrophages II	0	2	0.849522	0.912633	RPL15, SDCBP
EvrSmk	CD14+CD68+ Macrophages III	0	2	0.728483	0.912633	RPL15, SDCBP
EvrSmk	NCAM1+ Natural Killer Cells	4.46636	4	0.0130397	0.117357	RPL15, APMAP, CST7, PRKACB
EvrSmk	CD79A+ B Cells I	0	1	0.798526	0.912633	RPL15
EvrSmk	CD79A+ B Cells II	0	1	0.861931	0.912633	RPL15
EvrSmk	KIT+ Mast Cells	1.87765	4	0.257383	0.649416	RPL15, RGS13, CAPG, CST7
EvrSmk	Mixed Cells I	3.06819	2	0.23602	0.649416	RPL15, CDC27
EvrSmk	Mixed Cells II	0.714014	1	0.643816	0.912633	CDC27
logOnset	CD3+CD4+ T Cells I	0	1	0.743643	0.859634	YWHAZ
logOnset	CD3+CD4+ T Cells II	0	1	0.72579	0.859634	YWHAZ
logOnset	CD3+ Regulatory T Cells	2.55342	3	0.0375219	0.168849	PRKCH, HNRNPA3, YWHAZ
logOnset	CD3+CD8A+ T cells I	2.74904	2	0.137764	0.495951	PRKCH, YWHAZ
logOnset	CD3+CD8A+ T Cells II	3.18581	2	0.0189273	0.157981	PRKCH, YWHAZ
logOnset	CD3+CD8A+ T cells III	2.80946	5	0.00790632	0.142314	PRKCH, GDI2, HNRNPA3, RPA3, YWHAZ
logOnset	ACTA2+ Smooth Muscle Cells	0	0	0.849433	0.859634
logOnset	CD34+ Endothelial Cells I	0	0	0.833308	0.859634
logOnset	CD34+ Endothelial Cells II	0	0	0.859634	0.859634
logOnset	CD14+CD68+ Macrophages I	0	0	0.820592	0.859634
logOnset	CD14+CD68+ Macrophages II	2.0849	1	0.332951	0.859634	GDI2
logOnset	CD14+CD68+ Macrophages III	0	1	0.684162	0.859634	YWHAZ
logOnset	NCAM1+ Natural Killer Cells	4.31495	3	0.0263302	0.157981	PRKCH, HNRNPA3, YWHAZ
logOnset	CD79A+ B Cells I	0	1	0.745099	0.859634	YWHAZ
logOnset	CD79A+ B Cells II	0	1	0.804628	0.859634	GDI2
logOnset	KIT+ Mast Cells	0	1	0.814877	0.859634	YWHAZ
logOnset	Mixed Cells I	0	0	0.711074	0.859634
logOnset	Mixed Cells II	0	0	0.829746	0.859634
FrmrSmk	CD3+CD4+ T Cells I	2.43782	1	0.169025	0.608488	PAG1
FrmrSmk	CD3+CD4+ T Cells II	2.94897	1	0.124619	0.560786	PAG1
FrmrSmk	CD3+ Regulatory T Cells	1.36956	2	0.282894	0.848681	PAG1, IL2RB
FrmrSmk	CD3+CD8A+ T cells I	2.94897	3	0.120801	0.560786	UTRN, PAG1, IL2RB
FrmrSmk	CD3+CD8A+ T Cells II	3.4175	2	0.0138783	0.172019	UTRN, IL2RB
FrmrSmk	CD3+CD8A+ T cells III	0	1	0.8649	0.8649	IL2RB
FrmrSmk	ACTA2+ Smooth Muscle Cells	1.21486	1	0.489195	0.8649	SCARA3
FrmrSmk	CD34+ Endothelial Cells I	0	0	0.824837	0.8649
FrmrSmk	CD34+ Endothelial Cells II	1.16828	1	0.521944	0.8649	SCARA3
FrmrSmk	CD14+CD68+ Macrophages I	0	0	0.812185	0.8649
FrmrSmk	CD14+CD68+ Macrophages II	0	0	0.784384	0.8649
FrmrSmk	CD14+CD68+ Macrophages III	0	0	0.678261	0.8649
FrmrSmk	NCAM1+ Natural Killer Cells	6.17169	2	0.0191132	0.172019	UTRN, IL2RB
FrmrSmk	CD79A+ B Cells I	0	0	0.737748	0.8649
FrmrSmk	CD79A+ B Cells II	0	0	0.796354	0.8649
FrmrSmk	KIT+ Mast Cells	0.810804	1	0.38385	0.8649	PAG1
FrmrSmk	Mixed Cells I	0	1	0.704482	0.8649	PAG1
FrmrSmk	Mixed Cells II	0	0	0.82129	0.8649
T2D	CD3+CD4+ T Cells I	1.78773	6	0.189453	0.426269	ZFP36L2, CCND2, MACF1, SNRPD2, LTB, GNAS
T2D	CD3+CD4+ T Cells II	2.16258	6	0.127825	0.383474	ZFP36L2, CCND2, SNRPD2, LTB, HLA-DRB1, GNAS
T2D	CD3+ Regulatory T Cells	1.50652	6	0.355438	0.639788	ZFP36L2, CCND2, MACF1, LTB, HLA-DRB1, GNAS
T2D	CD3+CD8A+ T cells I	1.08129	6	0.455963	0.665346	ZFP36L2, CCND2, MACF1, SNRPD2, HLA-DRB1, GNAS
T2D	CD3+CD8A+ T Cells II	1.25308	5	0.270241	0.540482	ZFP36L2, CCND2, MACF1, SNRPD2, GNAS
T2D	CD3+CD8A+ T cells III	1.65758	8	0.161726	0.415866	KIF11, ZFP36L2, MACF1, SNRPD2, ATP2A3, NUCB2, HLA-DRB1, GNAS
T2D	ACTA2+ Smooth Muscle Cells	1.33635	5	0.415541	0.665346	ZFP36L2, HEYL, ANKH, PAM, GNAS
T2D	CD34+ Endothelial Cells I	0	5	0.938496	0.938496	ZFP36L2, MACF1, HLA-DRB5, HLA-DRB1, GNAS
T2D	CD34+ Endothelial Cells II	0.856741	6	0.480527	0.665346	ZFP36L2, MACF1, NUCB2, HLA-DRB1, PAM, GNAS
T2D	CD14+CD68+ Macrophages I	3.55179	9	0.000395321	0.00372352	ZFP36L2, PABPC4, LST1, HLA-DQA1, AIF1, HLA-DRB5, HLA-DRB1, APOC1, GNAS
T2D	CD14+CD68+ Macrophages II	4.51034	8	0.000413724	0.00372352	ZFP36L2, PABPC4, LST1, HLA-DQA1, AIF1, HLA-DRB5, HLA-DRB1, GNAS
T2D	CD14+CD68+ Macrophages III	0	4	0.777637	0.938496	HLA-DQA1, HLA-DRB5, HLA-DRB1, GNAS
T2D	NCAM1+ Natural Killer Cells	2.26295	5	0.0921463	0.331727	ZFP36L2, CCND2, MACF1, SNRPD2, GNAS
T2D	CD79A+ B Cells I	2.97956	7	0.00307155	0.0184293	ZFP36L2, LTB, HLA-DQA1, HLA-DRB5, ST6GAL1, HLA-DRB1, GNAS
T2D	CD79A+ B Cells II	2.83268	9	0.010404	0.0468182	SNRPD2, PABPC4, LTB, HLA-DQA1, NUCB2, ST6GAL1, SSR1, HLA-DRB1, GNAS
T2D	KIT+ Mast Cells	0	2	0.923437	0.938496	ZFP36L2, GNAS
T2D	Mixed Cells I	0	3	0.812534	0.938496	ZFP36L2, HLA-DRB1, GNAS
T2D	Mixed Cells II	0	1	0.935707	0.938496	HLA-DRB1
T2DadjBMI	CD3+CD4+ T Cells I	1.78773	6	0.189453	0.426269	ZFP36L2, CCND2, SNRPD2, LTB, MACF1, GNAS
T2DadjBMI	CD3+CD4+ T Cells II	2.16258	5	0.127825	0.383474	ZFP36L2, CCND2, SNRPD2, LTB, GNAS
T2DadjBMI	CD3+ Regulatory T Cells	1.50652	6	0.355438	0.581625	ZFP36L2, CCND2, LTB, MACF1, GNAS, CALR
T2DadjBMI	CD3+CD8A+ T cells I	1.08129	5	0.455963	0.631334	ZFP36L2, CCND2, SNRPD2, MACF1, GNAS
T2DadjBMI	CD3+CD8A+ T Cells II	1.25308	6	0.270241	0.486434	ZFP36L2, CCND2, SNRPD2, MACF1, GNAS, CALR
T2DadjBMI	CD3+CD8A+ T cells III	1.65758	8	0.161726	0.415866	ZFP36L2, KIF11, SNRPD2, NUCB2, MACF1, ATP2A3, GNAS, CALR
T2DadjBMI	ACTA2+ Smooth Muscle Cells	1.33635	6	0.415541	0.623311	ZFP36L2, GNAS, CALR, ANKH, PAM, SSPN
T2DadjBMI	CD34+ Endothelial Cells I	0	5	0.938496	0.938496	ZFP36L2, MACF1, GNAS, CALR, HLA-DRB5
T2DadjBMI	CD34+ Endothelial Cells II	1.07093	6	0.263816	0.486434	ZFP36L2, NUCB2, MACF1, GNAS, CALR, PAM
T2DadjBMI	CD14+CD68+ Macrophages I	3.25581	9	0.000409321	0.00736778	ZFP36L2, LST1, AIF1, HLA-DQA1, ANPEP, GNAS, CALR, PABPC4, HLA-DRB5
T2DadjBMI	CD14+CD68+ Macrophages II	3.69028	8	0.0049901	0.0299406	ZFP36L2, LST1, AIF1, HLA-DQA1, GNAS, CALR, PABPC4, HLA-DRB5
T2DadjBMI	CD14+CD68+ Macrophages III	0	3	0.777637	0.938496	HLA-DQA1, GNAS, HLA-DRB5
T2DadjBMI	NCAM1+ Natural Killer Cells	2.26295	5	0.0921463	0.331727	ZFP36L2, CCND2, SNRPD2, MACF1, GNAS
T2DadjBMI	CD79A+ B Cells I	2.23467	6	0.0357951	0.161078	ZFP36L2, LTB, HLA-DQA1, ST6GAL1, GNAS, HLA-DRB5
T2DadjBMI	CD79A+ B Cells II	3.14742	9	0.00121632	0.0109469	SNRPD2, LTB, NUCB2, HLA-DQA1, SSR1, ST6GAL1, GNAS, CALR, PABPC4
T2DadjBMI	KIT+ Mast Cells	0	2	0.923437	0.938496	ZFP36L2, GNAS
T2DadjBMI	Mixed Cells I	0	2	0.812534	0.938496	ZFP36L2, GNAS
T2DadjBMI	Mixed Cells II	0	0	0.935707	0.938496
BMI	CD3+CD4+ T Cells I	0	1	0.851685	0.938496	SNRPD2
BMI	CD3+CD4+ T Cells II	0	1	0.830666	0.938496	SNRPD2
BMI	CD3+ Regulatory T Cells	0	2	0.894151	0.938496	YPEL3, ALDOA
BMI	CD3+CD8A+ T cells I	0	1	0.828659	0.938496	SNRPD2
BMI	CD3+CD8A+ T Cells II	0.626542	2	0.603927	0.938496	YPEL3, SNRPD2
BMI	CD3+CD8A+ T cells III	0.368352	2	0.89511	0.938496	SNRPD2, ALDOA
BMI	ACTA2+ Smooth Muscle Cells	0.890897	2	0.657491	0.938496	LMOD1, NAV1
BMI	CD34+ Endothelial Cells I	0	0	0.938496	0.938496
BMI	CD34+ Endothelial Cells II	0.856741	2	0.699856	0.938496	HSD17B12, SEMA3F
BMI	CD14+CD68+ Macrophages I	1.18393	2	0.527395	0.938496	SPI1, ALDOA
BMI	CD14+CD68+ Macrophages II	1.23009	2	0.39907	0.938496	SPI1, ALDOA
BMI	CD14+CD68+ Macrophages III	1.45739	3	0.292886	0.938496	SPI1, YPEL3, ALDOA
BMI	NCAM1+ Natural Killer Cells	0	2	0.884157	0.938496	YPEL3, SNRPD2
BMI	CD79A+ B Cells I	1.48978	1	0.534539	0.938496	CD19
BMI	CD79A+ B Cells II	0.629484	3	0.733943	0.938496	YPEL3, RBM6, SNRPD2
BMI	KIT+ Mast Cells	1.78377	5	0.081899	0.938496	HSD17B12, ALDOA, CAST, UBA7, CADPS
BMI	Mixed Cells I	0	0	0.812534	0.938496
BMI	Mixed Cells II	0.904418	2	0.572159	0.938496	IPO9, LSAMP
AD	CD3+CD4+ T Cells I	0.893867	4	0.531331	0.796997	CNN2, SORL1, PRSS8, FOSB
AD	CD3+CD4+ T Cells II	1.08129	6	0.462477	0.756781	CNN2, HLA-DRA, SORL1, HLA-DRB1, PRSS8, FOSB
AD	CD3+ Regulatory T Cells	0.502172	5	0.670517	0.899815	CNN2, SORL1, HLA-DRB1, PRSS8, FOSB
AD	CD3+CD8A+ T cells I	1.08129	6	0.455963	0.756781	CNN2, ZYX, SORL1, HLA-DRB1, PRSS8, FOSB
AD	CD3+CD8A+ T Cells II	1.25308	5	0.270241	0.756781	CNN2, INPP5D, SORL1, FCER1G, PRSS8
AD	CD3+CD8A+ T cells III	0.920879	5	0.343958	0.756781	BIN1, CNN2, SLTM, HLA-DRB1, PRSS8
AD	ACTA2+ Smooth Muscle Cells	0.890897	5	0.424097	0.756781	APOE, CLU, SCARA3, PRSS8, FOSB
AD	CD34+ Endothelial Cells I	0.274192	4	0.812747	0.91434	CLU, HLA-DRA, HLA-DRB1, HLA-DRB5
AD	CD34+ Endothelial Cells II	0.856741	5	0.699856	0.899815	ZYX, CLU, SCARA3, HLA-DRB1, FOSB
AD	CD14+CD68+ Macrophages I	5.62366	12	6.80021e-10	1.22404e-08	APOC1, APOE, MS4A6A, MS4A4A, ZYX, HLA-DRA, HLA-DQA1, FCER1G, HLA-DRB1, PRSS8, HLA-DRB5, FOSB
AD	CD14+CD68+ Macrophages II	6.15046	12	1.02497e-08	9.22474e-08	MS4A6A, MS4A4A, CNN2, ZYX, HLA-DRA, SORL1, HLA-DQA1, FCER1G, HLA-DRB1, PRSS8, HLA-DRB5, FOSB
AD	CD14+CD68+ Macrophages III	4.37217	11	0.000920653	0.00552392	APOE, CNN2, ZYX, CLU, HLA-DRA, HLA-DQA1, FCER1G, HLA-DRB1, PRSS8, HLA-DRB5, FOSB
AD	NCAM1+ Natural Killer Cells	1.69722	6	0.310861	0.756781	CNN2, INPP5D, SORL1, FCER1G, PRSS8, FOSB
AD	CD79A+ B Cells I	2.97956	5	0.00307155	0.013822	HLA-DRA, INPP5D, HLA-DQA1, HLA-DRB1, HLA-DRB5
AD	CD79A+ B Cells II	0	5	0.914406	0.935707	HLA-DRA, HLA-DQA1, FCER1G, HLA-DRB1, PRSS8
AD	KIT+ Mast Cells	1.18918	4	0.246277	0.756781	CLU, FCER1G, PRSS8, FOSB
AD	Mixed Cells I	0	4	0.812534	0.91434	HLA-DRA, SORL1, HLA-DRB1, PRSS8
AD	Mixed Cells II	0	3	0.935707	0.935707	CNN2, HLA-DRA, HLA-DRB1
ASD	CD3+CD4+ T Cells I	0	2	0.851685	0.928271	FOXP1, SON
ASD	CD3+CD4+ T Cells II	0	2	0.830666	0.928271	FOXP1, SON
ASD	CD3+ Regulatory T Cells	0.502172	2	0.670517	0.928271	FOXP1, SON
ASD	CD3+CD8A+ T cells I	0	1	0.828659	0.928271	SON
ASD	CD3+CD8A+ T Cells II	0	1	0.873711	0.928271	SON
ASD	CD3+CD8A+ T cells III	0.736703	3	0.754549	0.928271	TFDP1, SON, HMGN1
ASD	ACTA2+ Smooth Muscle Cells	1.33635	5	0.415541	0.928271	FOXP1, FGFR1, LAMB2, SON, ISLR
ASD	CD34+ Endothelial Cells I	0.548384	3	0.809973	0.928271	PKP4, FOXP1, SON
ASD	CD34+ Endothelial Cells II	0.642556	3	0.703821	0.928271	SOX7, FOXP1, SON
ASD	CD14+CD68+ Macrophages I	0	1	0.928271	0.928271	SON
ASD	CD14+CD68+ Macrophages II	0	1	0.903152	0.928271	SON
ASD	CD14+CD68+ Macrophages III	0	1	0.777637	0.928271	ASTN2
ASD	NCAM1+ Natural Killer Cells	1.13148	2	0.313668	0.928271	BPTF, SON
ASD	CD79A+ B Cells I	0	2	0.85335	0.928271	FOXP1, SON
ASD	CD79A+ B Cells II	0	1	0.914406	0.928271	SON
ASD	KIT+ Mast Cells	0.59459	3	0.762612	0.928271	ASTN2, FOXP1, SON
ASD	Mixed Cells I	0.971594	2	0.404137	0.928271	ASTN2, SON
ASD	Mixed Cells II	0.452209	1	0.802256	0.928271	ASTN2
BIP	CD3+CD4+ T Cells I	0.893867	3	0.531331	0.935707	GPSM3, FOXP1, CLIC1
BIP	CD3+CD4+ T Cells II	0	2	0.830666	0.935707	GPSM3, FOXP1
BIP	CD3+ Regulatory T Cells	0	3	0.894151	0.935707	GPSM3, FOXP1, CLIC1
BIP	CD3+CD8A+ T cells I	1.08129	2	0.455963	0.935707	BTN3A2, CLIC1
BIP	CD3+CD8A+ T Cells II	0.626542	3	0.603927	0.935707	GPSM3, BTN3A2, CLIC1
BIP	CD3+CD8A+ T cells III	0.368352	1	0.89511	0.935707	CLIC1
BIP	ACTA2+ Smooth Muscle Cells	0.222724	2	0.850186	0.935707	TCF4, FOXP1
BIP	CD34+ Endothelial Cells I	1.37096	5	0.331891	0.935707	NOTCH4, CDK2AP1, TCF4, FOXP1, CLIC1
BIP	CD34+ Endothelial Cells II	0.428371	4	0.707762	0.935707	CDK2AP1, TCF4, FOXP1, IER3
BIP	CD14+CD68+ Macrophages I	1.47991	4	0.26924	0.935707	TCF4, AIF1, IER3, CLIC1
BIP	CD14+CD68+ Macrophages II	2.05015	4	0.150872	0.935707	GPSM3, AIF1, IER3, CLIC1
BIP	CD14+CD68+ Macrophages III	0	0	0.777637	0.935707
BIP	NCAM1+ Natural Killer Cells	1.69722	3	0.310861	0.935707	BTN3A2, PPP1R16B, CLIC1
BIP	CD79A+ B Cells I	0	2	0.85335	0.935707	TCF4, FOXP1
BIP	CD79A+ B Cells II	1.25897	2	0.453871	0.935707	TCF4, HIST1H2BK
BIP	KIT+ Mast Cells	0.891885	2	0.505173	0.935707	FOXP1, CLIC1
BIP	Mixed Cells I	0	0	0.812534	0.935707
BIP	Mixed Cells II	0	0	0.935707	0.935707
DS	CD3+CD4+ T Cells I	0	0	0.851685	0.871308
DS	CD3+CD4+ T Cells II	0	0	0.830666	0.871308
DS	CD3+ Regulatory T Cells	1.00434	2	0.358528	0.727446	BTN3A1, RASGRP1
DS	CD3+CD8A+ T cells I	3.24387	3	0.013771	0.247879	BTN3A2, BTN3A1, RASGRP1
DS	CD3+CD8A+ T Cells II	1.25308	2	0.270241	0.727446	BTN3A2, BTN3A1
DS	CD3+CD8A+ T cells III	0.736703	3	0.559237	0.871308	RASGRP1, STK24, TMEM258
DS	ACTA2+ Smooth Muscle Cells	0.222724	2	0.850186	0.871308	TCF4, PLTP
DS	CD34+ Endothelial Cells I	0.822577	3	0.589264	0.871308	FLOT1, TCF4, PLTP
DS	CD34+ Endothelial Cells II	0.214185	4	0.871308	0.871308	FLOT1, IER3, TCF4, PLTP
DS	CD14+CD68+ Macrophages I	1.77589	4	0.266045	0.727446	IER3, TCF4, GSTO1, PLTP
DS	CD14+CD68+ Macrophages II	1.64012	2	0.395743	0.727446	CASP1, IER3
DS	CD14+CD68+ Macrophages III	1.45739	1	0.292886	0.727446	PLTP
DS	NCAM1+ Natural Killer Cells	1.69722	3	0.0934606	0.727446	BTN3A2, BTN3A1, FAM120A
DS	CD79A+ B Cells I	0	1	0.85335	0.871308	TCF4
DS	CD79A+ B Cells II	1.88845	3	0.196653	0.727446	HIST1H2BK, TCF4, TMEM258
DS	KIT+ Mast Cells	0.59459	1	0.762612	0.871308	TAOK3
DS	Mixed Cells I	0.971594	1	0.404137	0.727446	ZNF445
DS	Mixed Cells II	1.80884	4	0.125609	0.727446	COG6, ZKSCAN8, ZNF714, ZNF445
EA	CD3+CD4+ T Cells I	2.6816	5	0.0334754	0.200853	RHOA, GNAI2, NPM3, RPL41, RPS26
EA	CD3+CD4+ T Cells II	3.24387	4	0.126507	0.415866	RHOA, GNAI2, NPM3, RPL41
EA	CD3+ Regulatory T Cells	1.00434	5	0.358528	0.496424	RHOA, GNAI2, NPM3, RPL41, GLCCI1
EA	CD3+CD8A+ T cells I	1.08129	4	0.455963	0.586239	RHOA, GNAI2, RPL41, RPS26
EA	CD3+CD8A+ T Cells II	0.626542	4	0.603927	0.724713	RHOA, GNAI2, RPL41, RPS26
EA	CD3+CD8A+ T cells III	1.65758	8	0.161726	0.415866	RHOA, GNAI2, STK24, ARL6IP4, UQCRC1, NPM3, RPL41, PA2G4
EA	ACTA2+ Smooth Muscle Cells	0.222724	3	0.850186	0.850186	RHOA, RPL41, NFIB
EA	CD34+ Endothelial Cells I	2.74192	8	0.00834777	0.095903	RHOA, GNAI2, MEF2C, PCDH17, CDK2AP1, RAB11A, RPL41, NFIB
EA	CD34+ Endothelial Cells II	1.92767	8	0.106172	0.415866	SEMA3F, RHOA, GNAI2, PCDH17, CDK2AP1, RAB11A, RPL41, NFIB
EA	CD14+CD68+ Macrophages I	1.18393	4	0.272453	0.470502	RHOA, GNAI2, GPX1, RPL41
EA	CD14+CD68+ Macrophages II	1.64012	4	0.152895	0.415866	RHOA, GNAI2, GPX1, RPL41
EA	CD14+CD68+ Macrophages III	1.45739	4	0.292886	0.470502	RHOA, GNAI2, GPX1, RPL41
EA	NCAM1+ Natural Killer Cells	1.13148	5	0.313668	0.470502	RHOA, GNAI2, RPL41, GLCCI1, RPS26
EA	CD79A+ B Cells I	1.48978	4	0.195674	0.440266	BCL11A, GNAI2, MEF2C, RPL41
EA	CD79A+ B Cells II	2.51793	7	0.0106559	0.095903	RBM6, BCL11A, RHOA, GPX1, MEF2C, RPL41, GLCCI1
EA	KIT+ Mast Cells	1.78377	7	0.240344	0.470502	UBA7, RHOA, GNAI2, GPX1, AGAP1, RPL41, ESYT1
EA	Mixed Cells I	0	2	0.812534	0.850186	GNAI2, RPL41
EA	Mixed Cells II	0.452209	1	0.802256	0.850186	TET2
Insomnia	CD3+CD4+ T Cells I	0.893867	2	0.531331	0.721193	GNB1, RPL4
Insomnia	CD3+CD4+ T Cells II	1.08129	2	0.462477	0.721193	GNB1, RPL4
Insomnia	CD3+ Regulatory T Cells	0	2	0.894151	0.894151	GNB1, RPL4
Insomnia	CD3+CD8A+ T cells I	1.08129	3	0.455963	0.721193	GNB1, RPL4, PPP2R5C
Insomnia	CD3+CD8A+ T Cells II	1.25308	3	0.600994	0.721193	GNB1, RPL4, PPP2R5C
Insomnia	CD3+CD8A+ T cells III	0.920879	5	0.343958	0.721193	GNB1, TUBA1A, RPL4, TUBA1B, PPP2R5C
Insomnia	ACTA2+ Smooth Muscle Cells	1.78179	8	0.0771755	0.543138	TCF4, CDH13, GNB1, PAM, TUBA1A, RPL4, TUBA1B, LAMB2
Insomnia	CD34+ Endothelial Cells I	0.822577	5	0.589264	0.721193	TCF4, GNB1, RPL4, TUBA1B, MMRN1
Insomnia	CD34+ Endothelial Cells II	2.14185	9	0.104098	0.543138	TCF4, CDH13, NFE2L1, GNB1, PAM, RPL4, TUBA1B, MMRN1, SEMA3F
Insomnia	CD14+CD68+ Macrophages I	2.07188	8	0.0957273	0.543138	TCF4, MFSD1, SPI1, GNB1, TUBA1A, RPL4, TUBA1B, GNAO1
Insomnia	CD14+CD68+ Macrophages II	2.05015	6	0.150872	0.543138	SPI1, GNB1, TUBA1A, RPL4, TUBA1B, GNAO1
Insomnia	CD14+CD68+ Macrophages III	0	5	0.777637	0.86033	SPI1, GNB1, RPL4, TUBA1B, GNAO1
Insomnia	NCAM1+ Natural Killer Cells	1.69722	4	0.310861	0.721193	GNB1, RPL4, NCAM1, FAM120A
Insomnia	CD79A+ B Cells I	0.744889	3	0.537313	0.721193	TCF4, RPL4, GNAO1
Insomnia	CD79A+ B Cells II	1.88845	6	0.196653	0.58996	TCF4, GNB1, TP53INP1, RPL4, GNAO1, RBM6
Insomnia	KIT+ Mast Cells	0.891885	5	0.505173	0.721193	GNB1, TUBA1A, RPL4, TUBA1B, UBA7
Insomnia	Mixed Cells I	0	1	0.812534	0.86033	RPL4
Insomnia	Mixed Cells II	1.80884	4	0.125609	0.543138	LSAMP, ICA1L, CCDC148, PTGER3
IQ	CD3+CD4+ T Cells I	0.893867	3	0.531331	0.884157	RHOA, FOXP1, NPM3
IQ	CD3+CD4+ T Cells II	2.16258	3	0.459955	0.884157	RHOA, FOXP1, NPM3
IQ	CD3+ Regulatory T Cells	0.502172	3	0.670517	0.884157	RHOA, FOXP1, NPM3
IQ	CD3+CD8A+ T cells I	0	1	0.828659	0.884157	RHOA
IQ	CD3+CD8A+ T Cells II	0	1	0.873711	0.884157	RHOA
IQ	CD3+CD8A+ T cells III	0.552527	3	0.758344	0.884157	RHOA, NPM3, PSMA5
IQ	ACTA2+ Smooth Muscle Cells	0.890897	5	0.657491	0.884157	RHOA, FOXP1, SORT1, ATF4, LAMB2
IQ	CD34+ Endothelial Cells I	0.274192	3	0.812747	0.884157	RHOA, MEF2C, FOXP1
IQ	CD34+ Endothelial Cells II	1.07093	4	0.475977	0.884157	RHOA, SEMA3F, FOXP1, RUNX1T1
IQ	CD14+CD68+ Macrophages I	0.887947	2	0.531262	0.884157	RHOA, GPX1
IQ	CD14+CD68+ Macrophages II	2.05015	3	0.150872	0.884157	RHOA, GPX1, HBEGF
IQ	CD14+CD68+ Macrophages III	0	2	0.777637	0.884157	RHOA, GPX1
IQ	NCAM1+ Natural Killer Cells	0	1	0.884157	0.884157	RHOA
IQ	CD79A+ B Cells I	2.23467	3	0.193757	0.884157	CD19, MEF2C, FOXP1
IQ	CD79A+ B Cells II	3.14742	7	0.00121632	0.0218937	RHOA, RBM6, GPX1, MEF2C, SND1, ATF4, SPCS1
IQ	KIT+ Mast Cells	1.78377	5	0.240344	0.884157	UBA7, RHOA, GPX1, FOXP1, AGAP1
IQ	Mixed Cells I	0	0	0.812534	0.884157
IQ	Mixed Cells II	0.452209	1	0.802256	0.884157	TET2
MDD	CD3+CD4+ T Cells I	0.893867	2	0.531331	0.805969	LTB, HLA-B
MDD	CD3+CD4+ T Cells II	1.08129	2	0.462477	0.805969	LTB, HLA-B
MDD	CD3+ Regulatory T Cells	1.50652	3	0.355438	0.710875	BTN3A1, LTB, HLA-B
MDD	CD3+CD8A+ T cells I	3.24387	3	0.013771	0.247879	BTN3A2, BTN3A1, HLA-B
MDD	CD3+CD8A+ T Cells II	1.87963	3	0.0690663	0.350583	BTN3A2, BTN3A1, HLA-B
MDD	CD3+CD8A+ T cells III	0.184176	2	0.897297	0.897297	CSNK2B, HLA-B
MDD	ACTA2+ Smooth Muscle Cells	0.445449	2	0.665509	0.897297	TCF4, PEBP1
MDD	CD34+ Endothelial Cells I	1.09677	4	0.335613	0.710875	TCF4, FLOT1, HLA-B, DUSP6
MDD	CD34+ Endothelial Cells II	0.214185	5	0.871308	0.897297	IER3, TCF4, FLOT1, PEBP1, HLA-B
MDD	CD14+CD68+ Macrophages I	1.77589	7	0.0973841	0.350583	AIF1, IER3, TCF4, LST1, PEBP1, HLA-B, DUSP6
MDD	CD14+CD68+ Macrophages II	2.46018	4	0.148866	0.446598	AIF1, IER3, LST1, HLA-B
MDD	CD14+CD68+ Macrophages III	0	1	0.777637	0.897297	HLA-B
MDD	NCAM1+ Natural Killer Cells	1.69722	4	0.0934606	0.350583	BTN3A2, BTN3A1, FAM120A, HLA-B
MDD	CD79A+ B Cells I	0.744889	3	0.537313	0.805969	TCF4, LTB, HLA-B
MDD	CD79A+ B Cells II	1.57371	5	0.199176	0.512167	TCF4, HIST1H2BK, CSNK2B, LTB, HLA-B
MDD	KIT+ Mast Cells	2.37836	4	0.079075	0.350583	RAB27B, TAOK3, PEBP1, DUSP6
MDD	Mixed Cells I	0	1	0.812534	0.897297	HLA-B
MDD	Mixed Cells II	0.452209	1	0.802256	0.897297	ZKSCAN8
Neuroticism	CD3+CD4+ T Cells I	0.893867	2	0.531331	0.935707	TAPBP, RPS18
Neuroticism	CD3+CD4+ T Cells II	1.08129	1	0.462477	0.935707	RPS18
Neuroticism	CD3+ Regulatory T Cells	0.502172	2	0.670517	0.935707	TAPBP, RPS18
Neuroticism	CD3+CD8A+ T cells I	0	2	0.828659	0.935707	TAPBP, RPS18
Neuroticism	CD3+CD8A+ T Cells II	0.626542	2	0.603927	0.935707	TAPBP, RPS18
Neuroticism	CD3+CD8A+ T cells III	0.368352	2	0.89511	0.935707	STK24, RPS18
Neuroticism	ACTA2+ Smooth Muscle Cells	1.33635	5	0.20934	0.935707	TCF4, PEBP1, NDUFA4L2, LRP1, RPS18
Neuroticism	CD34+ Endothelial Cells I	0.274192	3	0.812747	0.935707	CTSB, TCF4, RPS18
Neuroticism	CD34+ Endothelial Cells II	0.428371	4	0.868887	0.935707	SOX7, TCF4, PEBP1, RPS18
Neuroticism	CD14+CD68+ Macrophages I	1.77589	6	0.266045	0.935707	CTSB, TCF4, PEBP1, SPI1, LRP1, RPS18
Neuroticism	CD14+CD68+ Macrophages II	1.23009	3	0.39907	0.935707	CTSB, SPI1, RPS18
Neuroticism	CD14+CD68+ Macrophages III	1.45739	3	0.292886	0.935707	CTSB, SPI1, RPS18
Neuroticism	NCAM1+ Natural Killer Cells	2.26295	4	0.0921463	0.935707	NCAM1, HIPK2, TAPBP, RPS18
Neuroticism	CD79A+ B Cells I	0.744889	2	0.537313	0.935707	TCF4, RPS18
Neuroticism	CD79A+ B Cells II	1.88845	5	0.196653	0.935707	CTSB, TCF4, HIPK2, TAPBP, RPS18
Neuroticism	KIT+ Mast Cells	1.18918	4	0.501388	0.935707	CTSB, TAOK3, PEBP1, RPS18
Neuroticism	Mixed Cells I	0	1	0.812534	0.935707	RPS18
Neuroticism	Mixed Cells II	0	1	0.935707	0.935707	CTSB
PD	CD3+CD4+ T Cells I	0.893867	2	0.531331	0.935707	PRSS8, RPS2
PD	CD3+CD4+ T Cells II	1.08129	3	0.462477	0.935707	PRSS8, RPS2, HLA-DRB1
PD	CD3+ Regulatory T Cells	0	3	0.894151	0.935707	PRSS8, RPS2, HLA-DRB1
PD	CD3+CD8A+ T cells I	0	4	0.828659	0.935707	PRSS8, RPS2, KRTCAP2, HLA-DRB1
PD	CD3+CD8A+ T Cells II	0	2	0.873711	0.935707	PRSS8, RPS2
PD	CD3+CD8A+ T cells III	0.920879	5	0.55446	0.935707	NUCKS1, PRSS8, STK39, RPS2, HLA-DRB1
PD	ACTA2+ Smooth Muscle Cells	0.445449	5	0.665509	0.935707	NUCKS1, SCARB2, PRSS8, RPS2, GPNMB
PD	CD34+ Endothelial Cells I	1.64515	6	0.328184	0.935707	MMRN1, NUCKS1, ADAM15, RPS2, DNASE1L3, HLA-DRB1
PD	CD34+ Endothelial Cells II	0.642556	4	0.703821	0.935707	MMRN1, NUCKS1, RPS2, HLA-DRB1
PD	CD14+CD68+ Macrophages I	1.47991	5	0.26924	0.935707	NUCKS1, PRSS8, RPS2, GPNMB, HLA-DRB1
PD	CD14+CD68+ Macrophages II	1.23009	3	0.39907	0.935707	PRSS8, RPS2, HLA-DRB1
PD	CD14+CD68+ Macrophages III	0	4	0.777637	0.935707	PRSS8, RPS2, KRTCAP2, HLA-DRB1
PD	NCAM1+ Natural Killer Cells	0	3	0.884157	0.935707	NUCKS1, PRSS8, RPS2
PD	CD79A+ B Cells I	1.48978	2	0.195674	0.935707	RPS2, HLA-DRB1
PD	CD79A+ B Cells II	1.25897	5	0.453871	0.935707	CD38, PRSS8, RPS2, KRTCAP2, HLA-DRB1
PD	KIT+ Mast Cells	0.59459	4	0.762612	0.935707	NUCKS1, SLC45A3, PRSS8, RPS2
PD	Mixed Cells I	0	3	0.812534	0.935707	PRSS8, RPS2, HLA-DRB1
PD	Mixed Cells II	0	1	0.935707	0.935707	HLA-DRB1
Asthma	CD3+CD4+ T Cells I	2.6816	5	0.0334754	0.0860797	IKZF3, HLA-B, GPSM3, LTB, RPL19
Asthma	CD3+CD4+ T Cells II	2.16258	6	0.127825	0.25565	HLA-DRB1, HLA-DRA, HLA-B, GPSM3, LTB, RPL19
Asthma	CD3+ Regulatory T Cells	3.01303	10	0.0241332	0.0860797	IKZF3, HLA-DRB1, HLA-B, GPSM3, IRF1, PSMB8, LTB, PPP1R18, RPL19, NDFIP1
Asthma	CD3+CD8A+ T cells I	1.08129	5	0.455963	0.601666	IKZF3, HLA-DRB1, HLA-B, PPP1R18, RPL19
Asthma	CD3+CD8A+ T Cells II	1.25308	6	0.270241	0.486434	IKZF3, HLA-B, GPSM3, IRF1, PPP1R18, RPL19
Asthma	CD3+CD8A+ T cells III	2.57846	12	0.0039946	0.0179757	IKZF3, HLA-DRB1, HLA-B, PSMB8, PSMB9, TCF19, PPP1R18, RPL19, FEN1, TMEM258, PHF19, HIST1H4C
Asthma	ACTA2+ Smooth Muscle Cells	0.668173	3	0.661509	0.700422	IL33, RPL19, NDFIP1
Asthma	CD34+ Endothelial Cells I	1.64515	8	0.328184	0.492277	HLA-DRB1, HLA-DRA, FLOT1, HLA-DRB5, IL33, HLA-B, NOTCH4, RPL19
Asthma	CD34+ Endothelial Cells II	1.07093	7	0.475977	0.601666	HLA-DRB1, IER3, FLOT1, IL1R1, IL33, HLA-B, RPL19
Asthma	CD14+CD68+ Macrophages I	3.25581	9	0.00366403	0.0179757	HLA-DQA1, HLA-DRB1, HLA-DRA, IER3, HLA-DRB5, HLA-B, LST1, PPP1R18, RPL19
Asthma	CD14+CD68+ Macrophages II	6.15046	11	5.65035e-07	1.01706e-05	HLA-DQA1, HLA-DRB1, HLA-DRA, IER3, HLA-DRB5, HLA-B, GPSM3, LST1, PPP1R18, RPL19, HLA-DQA2
Asthma	CD14+CD68+ Macrophages III	2.91478	7	0.0330459	0.0860797	HLA-DQA1, HLA-DRB1, HLA-DRA, HLA-DRB5, HLA-B, PPP1R18, RPL19
Asthma	NCAM1+ Natural Killer Cells	1.13148	5	0.313668	0.492277	IKZF3, HLA-B, IRF1, PPP1R18, RPL19
Asthma	CD79A+ B Cells I	5.21422	9	2.05926e-06	1.85334e-05	IKZF3, HLA-DQA1, HLA-DRB1, HLA-DRA, HLA-DRB5, HLA-B, HLA-DOB, LTB, RPL19
Asthma	CD79A+ B Cells II	0.629484	7	0.733943	0.733943	HLA-DQA1, HLA-DRB1, HLA-DRA, HLA-B, LTB, RPL19, TMEM258
Asthma	KIT+ Mast Cells	1.18918	4	0.501388	0.601666	IL1RL1, IL18R1, IKZF3, RPL19
Asthma	Mixed Cells I	1.94319	6	0.0865941	0.194837	IKZF3, HLA-DRB1, HLA-DRA, HLA-B, IRF1, RPL19
Asthma	Mixed Cells II	0.678314	4	0.576118	0.648133	IKZF3, HLA-DRB1, HLA-DRA, IRF1
IBD	CD3+CD4+ T Cells I	1.78773	3	0.189453	0.68203	GPSM3, LTB, RHOA
IBD	CD3+CD4+ T Cells II	1.08129	5	0.462477	0.923437	HLA-DRB1, HLA-DRA, GPSM3, LTB, RHOA
IBD	CD3+ Regulatory T Cells	2.00869	5	0.352356	0.906058	HLA-DRB1, GPSM3, LTB, PSMB8, RHOA
IBD	CD3+CD8A+ T cells I	0	2	0.828659	0.923437	HLA-DRB1, RHOA
IBD	CD3+CD8A+ T Cells II	0	2	0.873711	0.923437	GPSM3, RHOA
IBD	CD3+CD8A+ T cells III	1.65758	6	0.161726	0.68203	HLA-DRB1, PSMB8, PSMB9, TCF19, UQCRC1, RHOA
IBD	ACTA2+ Smooth Muscle Cells	0.222724	2	0.850186	0.923437	LAMB1, RHOA
IBD	CD34+ Endothelial Cells I	1.09677	6	0.585273	0.923437	HLA-DRB1, HLA-DRB5, HLA-DRA, LAMB1, NOTCH4, RHOA
IBD	CD34+ Endothelial Cells II	0.856741	4	0.699856	0.923437	HLA-DRB1, LAMB1, STMN3, RHOA
IBD	CD14+CD68+ Macrophages I	5.91965	11	6.40704e-10	5.76633e-09	HLA-DQA1, HLA-DRB1, HLA-DRB5, HLA-DRA, LST1, FCGR2A, AIF1, C2, HLA-DMA, RHOA, GPX1
IBD	CD14+CD68+ Macrophages II	8.20061	11	5.35062e-13	9.63111e-12	HLA-DQA1, HLA-DRB1, HLA-DRB5, HLA-DRA, GPSM3, LST1, AIF1, HLA-DQA2, HLA-DMA, RHOA, GPX1
IBD	CD14+CD68+ Macrophages III	1.45739	6	0.292886	0.878659	HLA-DQA1, HLA-DRB1, HLA-DRB5, HLA-DRA, RHOA, GPX1
IBD	NCAM1+ Natural Killer Cells	0	1	0.884157	0.923437	RHOA
IBD	CD79A+ B Cells I	5.21422	7	2.05926e-06	1.23556e-05	HLA-DQA1, HLA-DRB1, HLA-DRB5, HLA-DRA, LTB, HLA-DOB, HLA-DMA
IBD	CD79A+ B Cells II	0.314742	6	0.736923	0.923437	HLA-DQA1, HLA-DRB1, HLA-DRA, LTB, RHOA, GPX1
IBD	KIT+ Mast Cells	0	2	0.923437	0.923437	RHOA, GPX1
IBD	Mixed Cells I	0	2	0.812534	0.923437	HLA-DRB1, HLA-DRA
IBD	Mixed Cells II	0.452209	3	0.802256	0.923437	HLA-DRB1, HLA-DRA, IL10
BC	CD3+CD4+ T Cells I	1.78773	6	0.189453	0.597528	LSP1, TNRC6B, CFL1, CTSW, RPLP2, RPS23
BC	CD3+CD4+ T Cells II	2.16258	3	0.127825	0.575212	CFL1, RPLP2, RPS23
BC	CD3+ Regulatory T Cells	0	5	0.894151	0.923437	LSP1, CFL1, CTSW, RPLP2, RPS23
BC	CD3+CD8A+ T cells I	0	5	0.828659	0.923437	LSP1, CFL1, CTSW, RPLP2, RPS23
BC	CD3+CD8A+ T Cells II	1.87963	5	0.267738	0.68847	LSP1, CFL1, CTSW, RPLP2, RPS23
BC	CD3+CD8A+ T cells III	0.184176	5	0.897297	0.923437	LSP1, CFL1, CTSW, RPLP2, RPS23
BC	ACTA2+ Smooth Muscle Cells	0.445449	3	0.847615	0.923437	EBF1, RPLP2, RPS23
BC	CD34+ Endothelial Cells I	0.274192	4	0.812747	0.923437	CFL1, RPLP2, RPS23, CCND1
BC	CD34+ Endothelial Cells II	1.28511	5	0.471431	0.848575	RPLP2, KLF4, RPS23, CCND1, ITGA10
BC	CD14+CD68+ Macrophages I	0.295982	4	0.780654	0.923437	LSP1, CFL1, RPLP2, RPS23
BC	CD14+CD68+ Macrophages II	1.23009	5	0.39907	0.808273	LSP1, LRRC25, CFL1, RPLP2, RPS23
BC	CD14+CD68+ Macrophages III	7.28696	7	0.000889929	0.00800936	ASTN2, CFL1, CTSW, RPLP2, RPS23, PNPLA2, CCND1
BC	NCAM1+ Natural Killer Cells	2.26295	6	0.0921463	0.552878	LSP1, TNRC6B, CFL1, CTSW, RPLP2, RPS23
BC	CD79A+ B Cells I	5.21422	5	0.000113887	0.00204996	MAP3K1, EBF1, TNRC6B, RPLP2, RPS23
BC	CD79A+ B Cells II	1.57371	6	0.199176	0.597528	LSP1, DNAJC1, TNRC6B, RPLP2, CLPTM1L, RPS23
BC	KIT+ Mast Cells	0	3	0.923437	0.923437	ASTN2, RPLP2, RPS23
BC	Mixed Cells I	0.971594	5	0.404137	0.808273	LSP1, ASTN2, CTSW, RPLP2, RPS23
BC	Mixed Cells II	0.904418	2	0.572159	0.923437	MTAP, ASTN2
PrCa	CD3+CD4+ T Cells I	0	1	0.851685	0.884157	MDM4
PrCa	CD3+CD4+ T Cells II	0	1	0.830666	0.884157	MDM4
PrCa	CD3+ Regulatory T Cells	0.502172	2	0.670517	0.884157	TAX1BP1, MDM4
PrCa	CD3+CD8A+ T cells I	0	1	0.828659	0.884157	MDM4
PrCa	CD3+CD8A+ T Cells II	0	1	0.873711	0.884157	MDM4
PrCa	CD3+CD8A+ T cells III	0.736703	2	0.754549	0.884157	TSPO, CKS1B
PrCa	ACTA2+ Smooth Muscle Cells	0.890897	3	0.424097	0.763375	PDLIM5, PPP1R14A, HDLBP
PrCa	CD34+ Endothelial Cells I	2.74192	6	0.00834777	0.15026	ITGA6, PDLIM5, BRI3, SHC1, ADAM15, NOTCH4
PrCa	CD34+ Endothelial Cells II	1.4993	4	0.256414	0.585773	PDLIM5, SKIL, STMN3, SPINT2
PrCa	CD14+CD68+ Macrophages I	1.47991	3	0.26924	0.585773	TSPO, VAMP8, BRI3
PrCa	CD14+CD68+ Macrophages II	1.64012	4	0.0374962	0.168733	TSPO, SPINT2, VAMP8, BRI3
PrCa	CD14+CD68+ Macrophages III	1.45739	1	0.292886	0.585773	SPINT2
PrCa	NCAM1+ Natural Killer Cells	0	1	0.884157	0.884157	MDM4
PrCa	CD79A+ B Cells I	0	1	0.85335	0.884157	MDM4
PrCa	CD79A+ B Cells II	1.88845	3	0.196653	0.585773	CLPTM1L, PDK1, HDLBP
PrCa	KIT+ Mast Cells	2.08106	5	0.0184623	0.16616	TSPO, NCOA4, SPINT2, MLPH, HDLBP
PrCa	Mixed Cells I	1.94319	2	0.0865941	0.311739	MDM4, VPS53
PrCa	Mixed Cells II	2.03494	5	0.0360243	0.168733	TET2, MDM4, PHC3, SLC7A14, VPS53
ALS	CD3+CD4+ T Cells I	0	2	0.829645	0.851259	H3F3B, SELL
ALS	CD3+CD4+ T Cells II	0	2	0.808791	0.851259	H3F3B, SELL
ALS	CD3+ Regulatory T Cells	0.602607	3	0.601023	0.851259	H3F3B, ANXA6, SELL
ALS	CD3+CD8A+ T cells I	0	2	0.806815	0.851259	H3F3B, ANXA6
ALS	CD3+CD8A+ T Cells II	0.75185	3	0.532038	0.851259	H3F3B, ANXA6, SELL
ALS	CD3+CD8A+ T cells III	0.442022	2	0.851259	0.851259	H3F3B, ANXA6
ALS	ACTA2+ Smooth Muscle Cells	0.534538	2	0.794929	0.851259	GPX3, H3F3B
ALS	CD34+ Endothelial Cells I	0.987092	3	0.486636	0.851259	SOCS3, NOSTRIN, H3F3B
ALS	CD34+ Endothelial Cells II	2.05618	6	0.0478819	0.851259	SOCS3, GPX3, H3F3B, ADD1, HMCN1, SELL
ALS	CD14+CD68+ Macrophages I	0.355179	2	0.719609	0.851259	H3F3B, ATP6V0E1
ALS	CD14+CD68+ Macrophages II	1.96815	4	0.29949	0.851259	SH3BP2, H3F3B, UBE2R2, SELL
ALS	CD14+CD68+ Macrophages III	1.74887	4	0.23098	0.851259	SOCS3, H3F3B, ANXA6, SELL
ALS	NCAM1+ Natural Killer Cells	0.678886	3	0.567104	0.851259	H3F3B, ADD1, ANXA6
ALS	CD79A+ B Cells I	0.893867	2	0.464696	0.851259	H3F3B, SELL
ALS	CD79A+ B Cells II	1.13307	2	0.357244	0.851259	TECR, SELL
ALS	KIT+ Mast Cells	2.14052	3	0.151057	0.851259	H3F3B, UNC13D, WBP2
ALS	Mixed Cells I	2.33183	2	0.332331	0.851259	NUBPL, H3F3B
ALS	Mixed Cells II	0.542651	1	0.743383	0.851259	NUBPL
FNBMD	CD3+CD4+ T Cells I	0	1	0.851685	0.965677	PFDN5
FNBMD	CD3+CD4+ T Cells II	0	1	0.830666	0.965677	PFDN5
FNBMD	CD3+ Regulatory T Cells	0	1	0.894151	0.965677	PFDN5
FNBMD	CD3+CD8A+ T cells I	0	1	0.828659	0.965677	PFDN5
FNBMD	CD3+CD8A+ T Cells II	1.25308	2	0.600994	0.965677	PFDN5, ITGB7
FNBMD	CD3+CD8A+ T cells III	0	0	0.965677	0.965677
FNBMD	ACTA2+ Smooth Muscle Cells	0.890897	2	0.657491	0.965677	SFRP4, EHD2
FNBMD	CD34+ Endothelial Cells I	1.37096	3	0.331891	0.965677	SOX4, EHD2, CTNNB1
FNBMD	CD34+ Endothelial Cells II	1.71348	5	0.108275	0.965677	SOX4, DUSP5, EHD2, PPIC, CTNNB1
FNBMD	CD14+CD68+ Macrophages I	1.18393	3	0.527395	0.965677	PFDN5, TGFBI, C2
FNBMD	CD14+CD68+ Macrophages II	1.23009	2	0.39907	0.965677	PFDN5, TGFBI
FNBMD	CD14+CD68+ Macrophages III	0	1	0.777637	0.965677	PFDN5
FNBMD	NCAM1+ Natural Killer Cells	0	1	0.884157	0.965677	PFDN5
FNBMD	CD79A+ B Cells I	0.744889	1	0.537313	0.965677	PFDN5
FNBMD	CD79A+ B Cells II	0.944225	4	0.457474	0.965677	PFDN5, SOX4, DUSP5, TGFBI
FNBMD	KIT+ Mast Cells	1.18918	3	0.501388	0.965677	PFDN5, SOX4, CDK15
FNBMD	Mixed Cells I	0	0	0.812534	0.965677
FNBMD	Mixed Cells II	0	0	0.935707	0.965677
FABMD	CD3+CD4+ T Cells I	0	2	0.831562	0.905664	PFDN5, RHOA
FABMD	CD3+CD4+ T Cells II	0	2	0.810681	0.905664	PFDN5, RHOA
FABMD	CD3+ Regulatory T Cells	0	2	0.874762	0.905664	PFDN5, RHOA
FABMD	CD3+CD8A+ T cells I	2.55423	4	0.0779421	0.665005	PFDN5, PPP2R5C, RHOA, SHISA5
FABMD	CD3+CD8A+ T Cells II	2.22003	4	0.194063	0.665005	PFDN5, PPP2R5C, RHOA, SHISA5
FABMD	CD3+CD8A+ T cells III	1.30518	4	0.226105	0.665005	PPP2R5C, ASPM, HNRNPM, RHOA
FABMD	ACTA2+ Smooth Muscle Cells	1.05224	3	0.566261	0.860052	NOV, RHOA, CFH
FABMD	CD34+ Endothelial Cells I	1.2954	5	0.236654	0.665005	MEF2C, SLC44A2, RHOA, CFH, KLF2
FABMD	CD34+ Endothelial Cells II	1.26487	4	0.362797	0.665005	SLC44A2, RHOA, CFH, KLF2
FABMD	CD14+CD68+ Macrophages I	0.349585	2	0.725162	0.905664	PFDN5, RHOA
FABMD	CD14+CD68+ Macrophages II	0.968576	2	0.314119	0.665005	PFDN5, RHOA
FABMD	CD14+CD68+ Macrophages III	0	2	0.759041	0.905664	PFDN5, RHOA
FABMD	NCAM1+ Natural Killer Cells	0.668195	3	0.573368	0.860052	PFDN5, RHOA, SHISA5
FABMD	CD79A+ B Cells I	1.75958	2	0.134468	0.665005	PFDN5, MEF2C
FABMD	CD79A+ B Cells II	0.743485	3	0.369447	0.665005	PFDN5, MEF2C, RHOA
FABMD	KIT+ Mast Cells	0	2	0.905664	0.905664	PFDN5, RHOA
FABMD	Mixed Cells I	2.2951	1	0.338243	0.665005	CDC27
FABMD	Mixed Cells II	2.13642	4	0.0669881	0.665005	CDC27, UGGT1, TMEM241, TRPM7
LSBMD	CD3+CD4+ T Cells I	0.893867	2	0.531331	0.938496	PFDN5, FXYD5
LSBMD	CD3+CD4+ T Cells II	1.08129	2	0.462477	0.938496	PFDN5, FXYD5
LSBMD	CD3+ Regulatory T Cells	1.00434	3	0.358528	0.938496	PFDN5, FXYD5, ARHGAP30
LSBMD	CD3+CD8A+ T cells I	0	2	0.828659	0.938496	PFDN5, FXYD5
LSBMD	CD3+CD8A+ T Cells II	0.626542	3	0.603927	0.938496	PFDN5, FXYD5, ARHGAP30
LSBMD	CD3+CD8A+ T cells III	0.736703	2	0.754549	0.938496	CPT1A, PHF19
LSBMD	ACTA2+ Smooth Muscle Cells	2.22724	5	0.0740659	0.938496	SFRP4, JAG1, LRP1, SORT1, FXYD1
LSBMD	CD34+ Endothelial Cells I	0	1	0.938496	0.938496	FXYD5
LSBMD	CD34+ Endothelial Cells II	0.428371	2	0.868887	0.938496	JAG1, FXYD5
LSBMD	CD14+CD68+ Macrophages I	1.18393	4	0.527395	0.938496	PFDN5, FXYD5, SPP1, LRP1
LSBMD	CD14+CD68+ Macrophages II	0.410031	2	0.700068	0.938496	PFDN5, FXYD5
LSBMD	CD14+CD68+ Macrophages III	0	3	0.777637	0.938496	PFDN5, FXYD5, SPP1
LSBMD	NCAM1+ Natural Killer Cells	1.13148	2	0.635006	0.938496	PFDN5, TXK
LSBMD	CD79A+ B Cells I	1.48978	2	0.195674	0.938496	PFDN5, STAT6
LSBMD	CD79A+ B Cells II	0	1	0.914406	0.938496	PFDN5
LSBMD	KIT+ Mast Cells	1.18918	3	0.501388	0.938496	PFDN5, RPS6KA5, FXYD5
LSBMD	Mixed Cells I	0	0	0.812534	0.938496
LSBMD	Mixed Cells II	0	0	0.935707	0.938496
Height	CD3+CD4+ T Cells I	1.78773	2	0.189453	0.503161	RPL10A, LTB
Height	CD3+CD4+ T Cells II	2.16258	2	0.127825	0.503161	RPL10A, LTB
Height	CD3+ Regulatory T Cells	1.00434	2	0.667505	0.897297	RPL10A, LTB
Height	CD3+CD8A+ T cells I	0	1	0.828659	0.897297	RPL10A
Height	CD3+CD8A+ T Cells II	0	1	0.873711	0.897297	RPL10A
Height	CD3+CD8A+ T cells III	0.184176	2	0.897297	0.897297	RPL10A, NCL
Height	ACTA2+ Smooth Muscle Cells	2.22724	6	0.0740659	0.503161	EFEMP1, MFGE8, RPL10A, LTBP1, TBX2, NFIC
Height	CD34+ Endothelial Cells I	1.09677	5	0.335613	0.671227	EFEMP1, RPL10A, INSR, NCL, NFIC
Height	CD34+ Endothelial Cells II	2.14185	6	0.0338495	0.503161	FNDC3B, EFEMP1, BMP6, PDE3A, PROCR, NFIC
Height	CD14+CD68+ Macrophages I	2.07188	4	0.0957273	0.503161	LST1, AIF1, C2, SLC11A1
Height	CD14+CD68+ Macrophages II	2.46018	4	0.148866	0.503161	RPL10A, LST1, AIF1, SLC11A1
Height	CD14+CD68+ Macrophages III	0	2	0.777637	0.897297	EFEMP1, RPL10A
Height	NCAM1+ Natural Killer Cells	0	1	0.884157	0.897297	RPL10A
Height	CD79A+ B Cells I	1.48978	2	0.195674	0.503161	RPL10A, LTB
Height	CD79A+ B Cells II	1.25897	4	0.453871	0.816968	FNDC3B, RPL10A, LTB, SPAG4
Height	KIT+ Mast Cells	0.59459	2	0.762612	0.897297	RPL10A, EPB41L1
Height	Mixed Cells I	0	1	0.812534	0.897297	RPL10A
Height	Mixed Cells II	1.35663	3	0.314256	0.671227	TMEM241, TET2, RAB11FIP4
SWB	CD3+CD4+ T Cells I	1.78773	8	0.189453	0.440266	EIF4G2, RPL13, STK4, AAK1, ITGAL, CDC42SE2, MBNL1, RPL34
SWB	CD3+CD4+ T Cells II	3.24387	8	0.0149667	0.0673503	EIF4G2, RPL13, STK4, AAK1, ITGAL, CDC42SE2, MBNL1, RPL34
SWB	CD3+ Regulatory T Cells	1.50652	8	0.12255	0.367649	EIF4G2, RPL13, STK4, AAK1, ITGAL, CDC42SE2, MBNL1, RPL34
SWB	CD3+CD8A+ T cells I	4.32516	8	0.000602462	0.0108443	EIF4G2, RPL13, STK4, AAK1, ITGAL, CDC42SE2, MBNL1, RPL34
SWB	CD3+CD8A+ T Cells II	3.13271	9	0.00923225	0.0553935	EIF4G2, RPL13, STK4, AAK1, SPN, ITGAL, CDC42SE2, MBNL1, RPL34
SWB	CD3+CD8A+ T cells III	0.736703	8	0.559237	0.810378	EIF4G2, RPL13, HP1BP3, ITGAL, CDC42SE2, YWHAE, MBNL1, RPL34
SWB	ACTA2+ Smooth Muscle Cells	0.445449	5	0.847615	0.928271	EIF4G2, RPL13, ZMAT3, MBNL1, RPL34
SWB	CD34+ Endothelial Cells I	1.09677	6	0.585273	0.810378	EIF4G2, RPL13, TGFBR2, YWHAE, MBNL1, RPL34
SWB	CD34+ Endothelial Cells II	1.28511	8	0.260102	0.520106	EIF4G2, RPL13, ACVRL1, AAK1, TGFBR2, YWHAE, MBNL1, RPL34
SWB	CD14+CD68+ Macrophages I	0	4	0.928271	0.928271	EIF4G2, RPL13, YWHAE, RPL34
SWB	CD14+CD68+ Macrophages II	0	4	0.903152	0.928271	EIF4G2, RPL13, MBNL1, RPL34
SWB	CD14+CD68+ Macrophages III	1.45739	4	0.292886	0.520106	EIF4G2, RPL13, ITGAL, RPL34
SWB	NCAM1+ Natural Killer Cells	3.39443	9	0.00142532	0.0128278	EIF4G2, RPL13, STK4, AAK1, IL16, ITGAL, CDC42SE2, MBNL1, RPL34
SWB	CD79A+ B Cells I	1.48978	5	0.195674	0.440266	EIF4G2, RPL13, STK4, MBNL1, RPL34
SWB	CD79A+ B Cells II	0	3	0.914406	0.928271	EIF4G2, RPL13, RPL34
SWB	KIT+ Mast Cells	0.59459	5	0.762612	0.928271	RAB27B, EIF4G2, RPL13, MBNL1, RPL34
SWB	Mixed Cells I	1.94319	7	0.0865941	0.311739	EIF4G2, RPL13, AAK1, SPN, ITGAL, MBNL1, RPL34
SWB	Mixed Cells II	1.13052	3	0.317842	0.520106	FOCAD, AAK1, SPN

### Sheet: Pan et al
GWAS	Celltype	enrichment	Genes.per.score	p.value	FDR	Genes
CAD	T Cell	0.442508	2	0.644936	0.812534	CDKN2A, VAMP8
CAD	Fibroblast	0.802874	4	0.491477	0.812534	COL4A1, COL4A2, CXCL12, ATXN2
CAD	Fibrochondrocyte	3.70728	6	0.000371003	0.00482304	CDKN2A, COL4A1, APOC1, APOE, COL4A2, CXCL12
CAD	ICS	0.784094	6	0.555489	0.812534	CDKN2A, COL4A1, APOE, COL4A2, CXCL12, ATXN2
CAD	Smooth Muscle Cell	0	4	0.812534	0.812534	PHACTR1, COL4A1, COL4A2, CXCL12
CAD	Endothelial Cell 1	1.03938	6	0.603943	0.812534	COL4A1, VAMP8, COL4A2, CXCL12, ATXN2, SHE
CAD	Endothelial Cell 2	2.48296	6	0.0930818	0.302516	PHACTR1, COL4A1, COL4A2, CXCL12, ATXN2, SHE
CAD	Macrophage 1	2.095	7	0.0110263	0.0716709	PHACTR1, VAMP8, APOC1, APOE, CH25H, CXCL12, ATXN2
CAD	Macrophage 2	2.51086	7	0.0537062	0.232727	PHACTR1, VAMP8, APOC1, APOE, CH25H, CXCL12, ATXN2
CAD	Macrophage 3	1.30175	4	0.467287	0.812534	PHACTR1, VAMP8, APOC1, APOE
CAD	Plasma Cell	0	3	0.750345	0.812534	PHACTR1, VAMP8, APOC1
CAD	Mast Cell	0.822577	4	0.426235	0.812534	PHACTR1, VAMP8, APOC1, APOE
CAD	Unknown Cell	0.301303	7	0.772585	0.812534	PHACTR1, COL4A1, VAMP8, APOE, CH25H, CXCL12, SHE
CAC	T Cell	1.32752	6	0.099695	0.324009	CDKN2A, EHD1, VAMP8, ATG2A, RBM5, PAXBP1
CAC	Fibroblast	2.40862	5	0.150713	0.391854	COL5A2, COL3A1, SORBS1, HAPLN1, SLIT3
CAC	Fibrochondrocyte	4.94304	7	1.02009e-05	0.000132611	COL5A2, CDKN2A, COL3A1, APOE, SORBS1, HAPLN1, SLIT3
CAC	ICS	2.35228	6	0.043156	0.187009	COL5A2, CDKN2A, COL3A1, APOE, SORBS1, SLIT3
CAC	Smooth Muscle Cell	0.985882	4	0.404093	0.48719	COL5A2, COL3A1, SORBS1, SLIT3
CAC	Endothelial Cell 1	1.55907	6	0.271688	0.48719	CASKIN2, BMP6, COL3A1, VAMP8, SLIT3, RBM5
CAC	Endothelial Cell 2	1.48978	6	0.314451	0.48719	COL5A2, CASKIN2, EHD1, BMP6, COL3A1, RBM5
CAC	Macrophage 1	1.19714	5	0.353787	0.48719	PSME4, APOE, VAMP8, RBM5, PAXBP1
CAC	Macrophage 2	1.00434	2	0.449714	0.48719	APOE, VAMP8
CAC	Macrophage 3	1.73566	4	0.209879	0.454739	EHD1, APOE, VAMP8, ATG2A
CAC	Plasma Cell	0	1	0.750345	0.750345	VAMP8
CAC	Mast Cell	0.822577	2	0.426235	0.48719	APOE, VAMP8
CAC	Unknown Cell	1.80782	8	0.0213658	0.138878	COL5A2, PSME4, CASKIN2, COL3A1, APOE, VAMP8, SORBS1, HAPLN1
cIMT	T Cell	0.885017	1	0.641947	0.758665	CD52
cIMT	Fibroblast	0	6	0.839323	0.909267	FN1, ARVCF, CD34, LMO4, ANO1, BCAM
cIMT	Fibrochondrocyte	1.85364	6	0.0557476	0.36236	FN1, APOC1, CD34, ANO1, APOE, BCAM
cIMT	ICS	1.56819	6	0.214541	0.557805	FN1, ARVCF, CD34, ANO1, APOE, BCAM
cIMT	Smooth Muscle Cell	0.985882	4	0.404093	0.644427	FN1, LMO4, ANO1, BCAM
cIMT	Endothelial Cell 1	4.15752	5	0.00066895	0.00869635	FN1, CD34, BMP6, BCAM, TXNRD2
cIMT	Endothelial Cell 2	0.993185	4	0.317279	0.644427	FN1, CD34, BMP6, BCAM
cIMT	Macrophage 1	0.598571	4	0.609207	0.758665	APOC1, LMO4, APOE, MSL2
cIMT	Macrophage 2	1.50652	4	0.446142	0.644427	FN1, APOC1, LMO4, APOE
cIMT	Macrophage 3	0	6	0.916983	0.916983	FN1, APOC1, CD52, LMO4, APOE, MSL2
cIMT	Plasma Cell	1.7413	4	0.211422	0.557805	APOC1, CD52, LMO4, MSL2
cIMT	Mast Cell	1.64515	5	0.423862	0.644427	FN1, APOC1, CD52, LMO4, APOE
cIMT	Unknown Cell	2.10912	7	0.08722	0.377953	FN1, ARVCF, CD34, APOE, BCAM, MSL2, TXNRD2
Plaque	T Cell	1.79395	2	0.182972	0.475726	CDKN2A, ATP11B
Plaque	Fibroblast	1.08497	4	0.373187	0.539048	SUGCT, PDGFRB, PKD1, COL4A2
Plaque	Fibrochondrocyte	7.51476	9	1.50704e-10	1.95915e-09	SUGCT, CDKN2A, PDGFRB, PKD1, APOC1, KRT8, APOE, COL4A2, KRT18
Plaque	ICS	6.35752	8	4.2695e-06	2.77518e-05	SUGCT, CDKN2A, PDGFRB, PKD1, KRT8, APOE, COL4A2, KRT18
Plaque	Smooth Muscle Cell	1.33227	6	0.291466	0.502662	SUGCT, PDGFRB, PKD1, KRT8, COL4A2, KRT18
Plaque	Endothelial Cell 1	0	2	0.838196	0.838196	PKD1, COL4A2
Plaque	Endothelial Cell 2	1.34214	4	0.518928	0.674606	PKD1, KRT8, COL4A2, KRT18
Plaque	Macrophage 1	2.0222	5	0.0493829	0.160495	RHOBTB3, CSF1R, APOC1, APOE, CTSH
Plaque	Macrophage 2	3.39306	5	0.0113245	0.0490727	RHOBTB3, CSF1R, APOC1, APOE, CTSH
Plaque	Macrophage 3	1.75912	4	0.304174	0.502662	CSF1R, APOC1, APOE, CTSH
Plaque	Plasma Cell	0	2	0.719439	0.779392	APOC1, CTSH
Plaque	Mast Cell	2.22318	3	0.309331	0.502662	RHOBTB3, APOC1, APOE
Plaque	Unknown Cell	0.407167	3	0.667492	0.779392	SUGCT, PDGFRB, APOE
CES	T Cell	0.885017	1	0.641947	0.758665	FYN
CES	Fibroblast	0.802874	1	0.491477	0.722136	SPEG
CES	Fibrochondrocyte	0	1	0.866603	0.866603	PROCR
CES	ICS	0.784094	3	0.555489	0.722136	PROCR, SPEG, PLAU
CES	Smooth Muscle Cell	3.94353	2	0.084725	0.550712	SPEG, DES
CES	Endothelial Cell 1	3.11814	5	0.0682035	0.550712	SHE, CD68, PROCR, FYN, NOS3
CES	Endothelial Cell 2	0.993185	3	0.317279	0.722136	SHE, PROCR, NOS3
CES	Macrophage 1	1.49643	3	0.349928	0.722136	CD68, PLAU, POU2F2
CES	Macrophage 2	1.50652	3	0.193484	0.687123	CD68, PLAU, POU2F2
CES	Macrophage 3	0.867832	4	0.470945	0.722136	CD68, FYN, PLAU, POU2F2
CES	Plasma Cell	1.7413	2	0.211422	0.687123	CD68, POU2F2
CES	Mast Cell	0	4	0.819221	0.866603	CD68, PROCR, FYN, PLAU
CES	Unknown Cell	0.90391	5	0.51718	0.722136	SHE, PROCR, FAM13B, FYN, SPEG
AS	T Cell	0	0	0.885999	0.941446
AS	Fibroblast	0.802874	3	0.491477	0.798649	NRGN, ATXN2, COL4A1
AS	Fibrochondrocyte	1.23576	3	0.243142	0.526808	NRGN, CALCRL, COL4A1
AS	ICS	0.784094	4	0.555489	0.802373	NRGN, ATXN2, CALCRL, COL4A1
AS	Smooth Muscle Cell	0.985882	2	0.404093	0.750459	NRGN, COL4A1
AS	Endothelial Cell 1	3.63783	9	0.000686707	0.0044636	NRGN, ATXN2, NOS3, SLC25A29, CALCRL, COL4A1, SHE, PXN, SCARF1
AS	Endothelial Cell 2	4.46933	9	7.31959e-05	0.000951547	NRGN, ATXN2, NOS3, SLC25A29, CALCRL, COL4A1, SHE, PXN, SCARF1
AS	Macrophage 1	0	4	0.941446	0.941446	SEMA4A, ATXN2, PXN, SCARF1
AS	Macrophage 2	0	1	0.913086	0.941446	ATXN2
AS	Macrophage 3	0.433916	2	0.74366	0.941446	SEMA4A, PXN
AS	Plasma Cell	1.7413	2	0.211422	0.526808	SEMA4A, SCARF1
AS	Mast Cell	2.46773	3	0.100157	0.32551	SEMA4A, STXBP5, SLC25A29
AS	Unknown Cell	1.50652	7	0.0902934	0.32551	SEMA4A, SLC25A29, CALCRL, COL4A1, SHE, PXN, SCARF1
IS	T Cell	0	1	0.885999	0.913086	SPRY1
IS	Fibroblast	1.60575	4	0.152253	0.329882	ATXN2, NRGN, SPRY1, MT1E
IS	Fibrochondrocyte	1.85364	4	0.0557476	0.18118	NRGN, CALCRL, SPRY1, MT1E
IS	ICS	0.784094	5	0.555489	0.802373	ATXN2, NRGN, CALCRL, SPRY1, MT1E
IS	Smooth Muscle Cell	0.985882	3	0.404093	0.656651	NRGN, SPRY1, MT1E
IS	Endothelial Cell 1	3.11814	9	0.0095565	0.0621172	ATXN2, NRGN, SCARF1, CALCRL, SPRY1, MT1E, NOS3, SLC25A29, SHE
IS	Endothelial Cell 2	3.97274	8	0.0014466	0.0188057	ATXN2, NRGN, SCARF1, CALCRL, SPRY1, NOS3, SLC25A29, SHE
IS	Macrophage 1	0.299286	5	0.821517	0.913086	ATXN2, SEMA4A, SCARF1, SPRY1, AMPD2
IS	Macrophage 2	0	1	0.913086	0.913086	ATXN2
IS	Macrophage 3	0.867832	2	0.740684	0.913086	SEMA4A, AMPD2
IS	Plasma Cell	1.7413	2	0.211422	0.392642	SEMA4A, SCARF1
IS	Mast Cell	2.46773	3	0.100157	0.260408	SEMA4A, SLC25A29, STXBP5
IS	Unknown Cell	2.10912	8	0.0208818	0.0904876	SEMA4A, SCARF1, CALCRL, AMPD2, MT1E, SLC25A29, HECTD4, SHE
SVD	T Cell	0	3	0.885999	0.885999	PHLDA2, HLA-DMB, FNBP4
SVD	Fibroblast	0	2	0.839323	0.885999	CKAP4, PHLDA2
SVD	Fibrochondrocyte	1.85364	2	0.240844	0.52183	CKAP4, PHLDA2
SVD	ICS	0.784094	2	0.555489	0.885999	CKAP4, PHLDA2
SVD	Smooth Muscle Cell	0	1	0.812534	0.885999	CKAP4
SVD	Endothelial Cell 1	0	2	0.874396	0.885999	CKAP4, FNBP4
SVD	Endothelial Cell 2	0	3	0.884775	0.885999	CKAP4, HLA-DMB, FNBP4
SVD	Macrophage 1	2.095	9	0.0480943	0.205256	IGSF6, OTOA, BAG4, SEMA4A, MEGF9, HLA-DMB, UBA7, FNBP4, SPI1
SVD	Macrophage 2	2.51086	5	0.0537062	0.205256	IGSF6, OTOA, PHLDA2, HLA-DMB, SPI1
SVD	Macrophage 3	2.16958	8	0.0631555	0.205256	IGSF6, BAG4, SEMA4A, MEGF9, CKAP4, PHLDA2, HLA-DMB, SPI1
SVD	Plasma Cell	1.7413	3	0.211422	0.52183	SEMA4A, HLA-DMB, SPI1
SVD	Mast Cell	4.93546	6	0.000295671	0.00384372	SEMA4A, PHLDA2, UBA7, FNBP4, STXBP5, SPI1
SVD	Unknown Cell	0.301303	1	0.772585	0.885999	SEMA4A
LAS	T Cell	2.21254	4	0.0969304	0.464838	CDKN2A, ZNF331, CD27, S1PR4
LAS	Fibroblast	1.60575	5	0.152253	0.464838	SPARC, IGFBP4, MT1E, MAP1B, MT2A
LAS	Fibrochondrocyte	3.70728	6	0.00627785	0.081612	CDKN2A, SPARC, IGFBP4, MT1E, MAP1B, MT2A
LAS	ICS	1.56819	6	0.214541	0.464838	CDKN2A, SPARC, IGFBP4, MT1E, MAP1B, MT2A
LAS	Smooth Muscle Cell	0.985882	5	0.404093	0.615673	SPARC, IGFBP4, MT1E, MAP1B, MT2A
LAS	Endothelial Cell 1	0.51969	6	0.606879	0.717221	SPARC, IGFBP4, MT1E, MAP1B, MT2A, S1PR4
LAS	Endothelial Cell 2	1.48978	3	0.314451	0.58398	SPARC, IGFBP4, MAP1B
LAS	Macrophage 1	0.897857	4	0.605203	0.717221	ZNF331, IGFBP4, ANKIB1, MEGF9
LAS	Macrophage 2	0	3	0.913086	0.913086	ZNF331, IGFBP4, MT2A
LAS	Macrophage 3	1.73566	4	0.209879	0.464838	ZNF331, MEGF9, MT2A, S1PR4
LAS	Plasma Cell	3.4826	3	0.210132	0.464838	ZNF331, CD27, S1PR4
LAS	Mast Cell	0.822577	1	0.426235	0.615673	ZNF331
LAS	Unknown Cell	0.602607	5	0.769674	0.833813	IGFBP4, MT1E, MAP1B, MT2A, ETFDH
AF	T Cell	0.885017	2	0.323511	0.657034	SYNE2, DOK2
AF	Fibroblast	0	5	0.839323	0.866603	SYNE2, AKAP6, PLN, EGR1, GJA5
AF	Fibrochondrocyte	0	2	0.866603	0.866603	PLN, EGR1
AF	ICS	1.56819	4	0.214541	0.557805	SYNE2, AKAP6, PLN, EGR1
AF	Smooth Muscle Cell	2.95765	4	0.0856382	0.403354	SYNE2, AKAP6, PLN, EGR1
AF	Endothelial Cell 1	2.07876	6	0.0702226	0.403354	KCNN3, SYNE2, ADAM15, EGR1, CD68, GJA5
AF	Endothelial Cell 2	2.48296	4	0.0930818	0.403354	KCNN3, SYNE2, ADAM15, EGR1
AF	Macrophage 1	1.19714	5	0.353787	0.657034	MXD1, ADAM15, EGR1, CD68, DOK2
AF	Macrophage 2	1.00434	4	0.449714	0.730785	MXD1, EGR1, CD68, DOK2
AF	Macrophage 3	1.73566	4	0.209879	0.557805	MXD1, EGR1, CD68, DOK2
AF	Plasma Cell	0	1	0.750345	0.866603	CD68
AF	Mast Cell	0	2	0.819221	0.866603	EGR1, CD68
AF	Unknown Cell	1.20521	5	0.513355	0.741513	FAM13B, SYNE2, ADAM15, EGR1, GJA5
HF	T Cell	0	1	0.86728	0.86728	CYBA
HF	Fibroblast	0.940868	2	0.428584	0.86728	FIBIN, CYBA
HF	Fibrochondrocyte	0	2	0.847513	0.86728	FIBIN, CYBA
HF	ICS	1.83772	3	0.152506	0.660858	MAP3K7CL, FIBIN, CYBA
HF	Smooth Muscle Cell	2.31066	3	0.053238	0.346047	MAP3K7CL, FIBIN, CYBA
HF	Endothelial Cell 1	0	2	0.855417	0.86728	FIBIN, CYBA
HF	Endothelial Cell 2	0	1	0.866023	0.86728	CYBA
HF	Macrophage 1	0.701451	3	0.520773	0.86728	UBA7, CYBA, VNN2
HF	Macrophage 2	0.588483	1	0.673866	0.86728	CYBA
HF	Macrophage 3	1.52549	2	0.379071	0.86728	CYBA, VNN2
HF	Plasma Cell	6.12175	2	0.00536286	0.0697172	DERL3, CYBA
HF	Mast Cell	1.92791	2	0.362389	0.86728	UBA7, CYBA
HF	Unknown Cell	0.35309	1	0.719086	0.86728	MAP3K7CL
NICM	T Cell	1.64569	3	0.218607	0.805549	DIAPH1, ACAP1, IRF1
NICM	Fibroblast	1.9906	1	0.403702	0.805549	KCNK17
NICM	Fibrochondrocyte	0.765967	1	0.495722	0.805549	KCNK17
NICM	ICS	0.972017	2	0.469924	0.805549	KCNK17, MAP3K7CL
NICM	Smooth Muscle Cell	1.22217	2	0.322621	0.805549	KCNK17, MAP3K7CL
NICM	Endothelial Cell 1	0	2	0.848628	0.920352	DIAPH1, IRF1
NICM	Endothelial Cell 2	0	2	0.859276	0.920352	DIAPH1, IRF1
NICM	Macrophage 1	0	2	0.920352	0.920352	UBA7, IRF1
NICM	Macrophage 2	0	1	0.889052	0.920352	IRF1
NICM	Macrophage 3	0	3	0.893251	0.920352	DIAPH1, ACAP1, IRF1
NICM	Plasma Cell	2.15863	3	0.149956	0.805549	KCNK17, ACAP1, IRF1
NICM	Mast Cell	3.05917	3	0.052557	0.68324	UBA7, ACAP1, IRF1
NICM	Unknown Cell	0.747033	2	0.40083	0.805549	MAP3K7CL, IRF1
HDL	T Cell	1.32752	4	0.320644	0.874396	NLRC5, NFATC3, MT1X, TTC39B
HDL	Fibroblast	1.60575	3	0.48885	0.874396	PLTP, MT1X, TTC39B
HDL	Fibrochondrocyte	0.61788	5	0.580982	0.874396	APOC1, APOE, PLTP, MT1X, TTC39B
HDL	ICS	0	4	0.858997	0.874396	APOE, PLTP, MT1X, TTC39B
HDL	Smooth Muscle Cell	0.985882	1	0.404093	0.874396	MT1X
HDL	Endothelial Cell 1	0	1	0.874396	0.874396	PLTP
HDL	Endothelial Cell 2	0.496593	2	0.640493	0.874396	NLRC5, PLTP
HDL	Macrophage 1	2.99286	7	0.00161761	0.0210289	ABCA1, NFATC3, SPI1, APOC1, APOE, PLTP, LILRB5
HDL	Macrophage 2	3.01303	7	0.00956931	0.0622005	ABCA1, NFATC3, SPI1, APOC1, APOE, PLTP, LILRB5
HDL	Macrophage 3	0.433916	5	0.74366	0.874396	ABCA1, SPI1, APOC1, APOE, PLTP
HDL	Plasma Cell	0	4	0.750345	0.874396	NLRC5, SPI1, APOC1, PLTP
HDL	Mast Cell	0	5	0.819221	0.874396	ABCA1, SPI1, APOC1, APOE, TTC39B
HDL	Unknown Cell	0.602607	4	0.769674	0.874396	NLRC5, NFATC3, APOE, TTC39B
LDL	T Cell	1.77003	5	0.317788	0.68854	NLRC5, GMIP, OASL, HLA-DQB1, HLA-DQA1
LDL	Fibroblast	0	1	0.839323	0.925712	BCAM
LDL	Fibrochondrocyte	0.61788	3	0.580982	0.925712	APOE, APOC1, BCAM
LDL	ICS	0	2	0.858997	0.925712	APOE, BCAM
LDL	Smooth Muscle Cell	0	1	0.812534	0.925712	BCAM
LDL	Endothelial Cell 1	1.03938	2	0.603943	0.925712	BCAM, HLA-DQB1
LDL	Endothelial Cell 2	0.993185	3	0.317279	0.68854	BCAM, NLRC5, HLA-DQB1
LDL	Macrophage 1	1.49643	5	0.0502036	0.326323	APOE, APOC1, GMIP, HLA-DQB1, HLA-DQA1
LDL	Macrophage 2	3.01303	5	0.00956931	0.124401	APOE, APOC1, GMIP, HLA-DQB1, HLA-DQA1
LDL	Macrophage 3	1.30175	5	0.212534	0.68854	APOE, APOC1, GMIP, HLA-DQB1, HLA-DQA1
LDL	Plasma Cell	1.7413	5	0.211422	0.68854	APOC1, NLRC5, GMIP, HLA-DQB1, HLA-DQA1
LDL	Mast Cell	0	2	0.819221	0.925712	APOE, APOC1
LDL	Unknown Cell	0	3	0.925712	0.925712	APOE, BCAM, NLRC5
TC	T Cell	3.98257	11	0.00157146	0.0040858	NLRC5, GMIP, PCSK7, HLA-DQB1, HLA-DQA1, LTB, HLA-B, TNF, AIF1, OASL, HLA-DRA
TC	Fibroblast	0.802874	4	0.491477	0.709911	BCAM, TAGLN, PCSK7, HLA-B
TC	Fibrochondrocyte	1.23576	6	0.243142	0.526808	APOE, APOC1, BCAM, TAGLN, PCSK7, HLA-B
TC	ICS	0.784094	4	0.555489	0.713751	APOE, BCAM, TAGLN, HLA-B
TC	Smooth Muscle Cell	0.985882	4	0.404093	0.656651	BCAM, TAGLN, PCSK7, HLA-B
TC	Endothelial Cell 1	1.03938	5	0.603943	0.713751	BCAM, TAGLN, HLA-DQB1, HLA-B, HLA-DRA
TC	Endothelial Cell 2	0.993185	6	0.317279	0.589233	BCAM, NLRC5, TAGLN, HLA-DQB1, HLA-B, HLA-DRA
TC	Macrophage 1	3.59143	13	6.97071e-07	4.53096e-06	APOE, APOC1, ABCA1, GMIP, PCSK7, HLA-DQB1, LST1, HLA-DQA1, HLA-B, TNF, AIF1, C2, HLA-DRA
TC	Macrophage 2	6.02607	12	1.19015e-11	1.5472e-10	APOE, APOC1, ABCA1, GMIP, HLA-DQB1, LST1, HLA-DQA1, HLA-B, TNF, AIF1, C2, HLA-DRA
TC	Macrophage 3	3.03741	12	0.00151575	0.0040858	APOE, APOC1, ABCA1, GMIP, HLA-DQB1, LST1, HLA-DQA1, LTB, HLA-B, TNF, AIF1, HLA-DRA
TC	Plasma Cell	8.70649	11	0.00011006	0.000476928	APOC1, NLRC5, GMIP, TAGLN, HLA-DQB1, HLA-DQA1, LTB, HLA-B, AIF1, HLA-DQA2, HLA-DRA
TC	Mast Cell	0	7	0.819221	0.819221	APOE, APOC1, ABCA1, PCSK7, LST1, HLA-B, AIF1
TC	Unknown Cell	0.602607	5	0.769674	0.819221	APOE, BCAM, NLRC5, PCSK7, HLA-DRA
TG	T Cell	1.32752	4	0.320644	0.521046	PCSK7, NLRC5, GMIP, GPSM3
TG	Fibroblast	0.802874	4	0.491477	0.611213	TAGLN, PCSK7, PLTP, HSPA1B
TG	Fibrochondrocyte	1.23576	5	0.243142	0.521046	TAGLN, PCSK7, APOC1, APOE, PLTP
TG	ICS	1.56819	4	0.214541	0.521046	TAGLN, APOE, PLTP, HSPA1B
TG	Smooth Muscle Cell	2.95765	3	0.0856382	0.371099	TAGLN, PCSK7, HSPA1B
TG	Endothelial Cell 1	0.51969	4	0.606879	0.657452	TAGLN, PLTP, AFF1, NOTCH4
TG	Endothelial Cell 2	1.48978	5	0.314451	0.521046	TAGLN, NLRC5, PLTP, AFF1, NOTCH4
TG	Macrophage 1	2.69357	9	0.0104395	0.0678566	PCSK7, APOC1, APOE, GMIP, PLTP, AFF1, C2, GPSM3, HSPA1B
TG	Macrophage 2	3.51521	7	0.00106021	0.0137827	APOC1, APOE, GMIP, PLTP, AFF1, C2, GPSM3
TG	Macrophage 3	0.867832	5	0.470945	0.611213	APOC1, APOE, GMIP, PLTP, GPSM3
TG	Plasma Cell	1.7413	6	0.211422	0.521046	TAGLN, APOC1, NLRC5, GMIP, PLTP, GPSM3
TG	Mast Cell	0	5	0.819221	0.819221	PCSK7, APOC1, APOE, GPSM3, HSPA1B
TG	Unknown Cell	0.90391	5	0.51718	0.611213	PCSK7, APOE, NLRC5, AFF1, HSPA1B
PP	T Cell	0.885017	5	0.323511	0.35047	LSP1, GPSM3, ATF6B, SYNE1, AIF1
PP	Fibroblast	6.42299	13	3.04859e-07	1.98158e-06	LSP1, NOV, IGFBP3, COL21A1, HSPA1B, THBS2, HSPA1A, EBF1, PRDM6, ENPP2, SYNE1, MECOM, ARVCF
PP	Fibrochondrocyte	1.23576	11	0.243142	0.28735	LSP1, NOV, IGFBP3, COL21A1, THBS2, HSPA1A, EBF1, PRDM6, ENPP2, TNXB, SYNE1
PP	ICS	3.92047	14	0.000195059	0.000845258	LSP1, NOV, IGFBP3, COL21A1, HSPA1B, THBS2, HSPA1A, EBF1, PRDM6, ENPP2, SYNE1, MECOM, ARVCF, INSR
PP	Smooth Muscle Cell	3.94353	12	0.00662004	0.0215151	NOV, IGFBP3, COL21A1, HSPA1B, THBS2, HSPA1A, EBF1, PRDM6, ENPP2, SYNE1, MECOM, INSR
PP	Endothelial Cell 1	2.59845	7	0.00975198	0.0253552	IGFBP3, NOTCH4, ATF6B, TNXB, SYNE1, MECOM, INSR
PP	Endothelial Cell 2	2.48296	8	0.0930818	0.151258	IGFBP3, COL21A1, NOTCH4, ATF6B, TNXB, SYNE1, MECOM, INSR
PP	Macrophage 1	1.49643	12	0.15502	0.223917	LSP1, HSPA1B, HSPA1A, ENPP2, GPSM3, PBX2, ATF6B, SYNE1, C2, AIF1, LST1, INSR
PP	Macrophage 2	2.00869	8	0.0546952	0.117289	LSP1, HSPA1A, ENPP2, GPSM3, SYNE1, C2, AIF1, LST1
PP	Macrophage 3	2.16958	7	0.0631555	0.117289	LSP1, HSPA1A, GPSM3, PBX2, SYNE1, AIF1, LST1
PP	Plasma Cell	1.7413	5	0.211422	0.274849	LSP1, IGFBP3, GPSM3, TNXB, AIF1
PP	Mast Cell	0	5	0.819221	0.819221	HSPA1B, HSPA1A, GPSM3, AIF1, LST1
PP	Unknown Cell	5.12216	14	3.92243e-10	5.09916e-09	IGFBP3, COL21A1, HSPA1B, THBS2, HSPA1A, EBF1, PRDM6, PBX2, ATF6B, TNXB, SYNE1, MECOM, ARVCF, INSR
DBP	T Cell	2.21254	7	0.0173225	0.0562982	LSP1, GPSM3, ATF6B, AIF1, HLA-B, HIST1H1C, LTB
DBP	Fibroblast	0.802874	7	0.491477	0.580836	MECOM, LSP1, ATXN2, HSPA1B, HLA-B, HIST1H1C, HSPA1A
DBP	Fibrochondrocyte	0	4	0.866603	0.866603	LSP1, TNXB, HLA-B, HSPA1A
DBP	ICS	1.56819	6	0.214541	0.309892	MECOM, LSP1, ATXN2, HSPA1B, HLA-B, HSPA1A
DBP	Smooth Muscle Cell	2.95765	5	0.0856382	0.153415	MECOM, HSPA1B, HLA-B, HIST1H1C, HSPA1A
DBP	Endothelial Cell 1	2.59845	7	0.00975198	0.0422586	MECOM, ATXN2, NOTCH4, ATF6B, TNXB, HLA-B, NOS3
DBP	Endothelial Cell 2	1.98637	7	0.0944095	0.153415	MECOM, ATXN2, NOTCH4, ATF6B, TNXB, HLA-B, NOS3
DBP	Macrophage 1	1.19714	11	0.353787	0.459924	LSP1, ATXN2, C2, PBX2, GPSM3, ATF6B, HSPA1B, AIF1, LST1, HLA-B, HSPA1A
DBP	Macrophage 2	2.00869	8	0.0546952	0.136837	LSP1, ATXN2, C2, GPSM3, AIF1, LST1, HLA-B, HSPA1A
DBP	Macrophage 3	2.16958	8	0.0631555	0.136837	LSP1, PBX2, GPSM3, AIF1, LST1, HLA-B, HSPA1A, LTB
DBP	Plasma Cell	6.96519	7	0.00011198	0.00145574	LSP1, GPSM3, TNXB, AIF1, HLA-B, HIST1H1C, LTB
DBP	Mast Cell	0	6	0.819221	0.866603	GPSM3, HSPA1B, AIF1, LST1, HLA-B, HSPA1A
DBP	Unknown Cell	2.71173	7	0.00316332	0.0205616	MECOM, PBX2, ATF6B, HSPA1B, TNXB, HIST1H1C, HSPA1A
SBP	T Cell	0.885017	5	0.323511	0.382331	LSP1, ATF6B, AIF1, GPSM3, FNBP4
SBP	Fibroblast	2.40862	7	0.150713	0.251907	LSP1, MECOM, HSPA1B, ATXN2, HSPA1A, PRDM6, EBF1
SBP	Fibrochondrocyte	0	5	0.866603	0.866603	LSP1, TNXB, HSPA1A, PRDM6, EBF1
SBP	ICS	1.56819	8	0.214541	0.278903	LSP1, MECOM, HSPA1B, ATXN2, HSPA1A, PRDM6, EBF1, INSR
SBP	Smooth Muscle Cell	2.95765	6	0.0856382	0.201677	MECOM, HSPA1B, HSPA1A, PRDM6, EBF1, INSR
SBP	Endothelial Cell 1	1.55907	7	0.0712493	0.201677	MECOM, TNXB, ATF6B, ATXN2, FNBP4, NOTCH4, INSR
SBP	Endothelial Cell 2	2.48296	7	0.0930818	0.201677	MECOM, TNXB, ATF6B, ATXN2, FNBP4, NOTCH4, INSR
SBP	Macrophage 1	1.49643	13	0.15502	0.251907	LSP1, HSPA1B, C2, ATF6B, ATXN2, AIF1, PBX2, HSPA1A, GPSM3, FNBP4, SPI1, INSR, LST1
SBP	Macrophage 2	2.51086	8	0.00980194	0.0532439	LSP1, C2, ATXN2, AIF1, HSPA1A, GPSM3, SPI1, LST1
SBP	Macrophage 3	2.6035	7	0.0122871	0.0532439	LSP1, AIF1, PBX2, HSPA1A, GPSM3, SPI1, LST1
SBP	Plasma Cell	1.7413	5	0.211422	0.278903	LSP1, TNXB, AIF1, GPSM3, SPI1
SBP	Mast Cell	0	7	0.819221	0.866603	HSPA1B, AIF1, HSPA1A, GPSM3, FNBP4, SPI1, LST1
SBP	Unknown Cell	3.61564	9	2.04267e-05	0.000265547	MECOM, HSPA1B, TNXB, ATF6B, PBX2, HSPA1A, PRDM6, EBF1, INSR
CpD	T Cell	0	3	0.779	0.821546	HLA-DPA1, HLA-DPB1, CD4
CpD	Fibroblast	3.94856	4	0.00576961	0.0187512	HLA-DPB1, FLRT2, LMOD1, LZTS2
CpD	Fibrochondrocyte	0	3	0.760592	0.821546	FLRT2, LMOD1, LZTS2
CpD	ICS	3.8562	2	0.0127219	0.033077	LMOD1, LZTS2
CpD	Smooth Muscle Cell	4.8486	2	0.00156846	0.0187512	LMOD1, LZTS2
CpD	Endothelial Cell 1	0	3	0.767845	0.821546	HLA-DPA1, HLA-DPB1, LZTS2
CpD	Endothelial Cell 2	3.66339	4	0.0308913	0.0573696	HLA-DPA1, HLA-DPB1, FLRT2, LZTS2
CpD	Macrophage 1	2.94379	4	0.0206917	0.044832	HLA-DPA1, HLA-DPB1, LZTS2, CD4
CpD	Macrophage 2	3.70455	3	0.00446839	0.0187512	HLA-DPA1, HLA-DPB1, CD4
CpD	Macrophage 3	3.20102	3	0.00566892	0.0187512	HLA-DPA1, HLA-DPB1, CD4
CpD	Plasma Cell	0	3	0.666725	0.821546	HLA-DPA1, HLA-DPB1, CD4
CpD	Mast Cell	0	1	0.719683	0.821546	HLA-DPA1
CpD	Unknown Cell	0	1	0.821546	0.821546	LMOD1
EvrSmk	T Cell	1.39739	3	0.461355	0.830054	CAPG, CST7, ADARB1
EvrSmk	Fibroblast	1.2677	1	0.314898	0.68228	RCAN2
EvrSmk	Fibrochondrocyte	3.9024	5	0.0804701	0.261528	TNFAIP6, CAPG, RCAN2, CRABP2, ADARB1
EvrSmk	ICS	4.95217	4	0.00396404	0.0171775	TNFAIP6, BDNF, CAPG, RCAN2
EvrSmk	Smooth Muscle Cell	4.66997	4	0.00022524	0.00229151	BDNF, CAPG, RCAN2, ADARB1
EvrSmk	Endothelial Cell 1	0	0	0.819424	0.830054
EvrSmk	Endothelial Cell 2	0	0	0.830054	0.830054
EvrSmk	Macrophage 1	0.472556	2	0.668808	0.830054	CAPG, CHMP1B
EvrSmk	Macrophage 2	1.58581	2	0.216842	0.563788	CAPG, CHMP1B
EvrSmk	Macrophage 3	1.37026	3	0.56913	0.830054	CAPG, CST7, CHMP1B
EvrSmk	Plasma Cell	0	3	0.704599	0.830054	RGS13, CAPG, CST7
EvrSmk	Mast Cell	6.49403	4	0.00035254	0.00229151	RGS13, CAPG, CST7, CHMP1B
EvrSmk	Unknown Cell	0.951484	2	0.603605	0.830054	CHMP1B, GPR161
logOnset	T Cell	0	0	0.77521	0.837158
logOnset	Fibroblast	0	1	0.73303	0.837158	FILIP1
logOnset	Fibrochondrocyte	0	1	0.756944	0.837158	FILIP1
logOnset	ICS	0	1	0.750091	0.837158	FILIP1
logOnset	Smooth Muscle Cell	2.50648	1	0.10725	0.837158	FILIP1
logOnset	Endothelial Cell 1	0	1	0.764138	0.837158	FILIP1
logOnset	Endothelial Cell 2	1.26252	1	0.279838	0.837158	FILIP1
logOnset	Macrophage 1	0	0	0.837158	0.837158
logOnset	Macrophage 2	0	0	0.803172	0.837158
logOnset	Macrophage 3	0	0	0.8075	0.837158
logOnset	Plasma Cell	0	0	0.664133	0.837158
logOnset	Mast Cell	0	0	0.716435	0.837158
logOnset	Unknown Cell	0	1	0.817545	0.837158	FILIP1
FrmrSmk	T Cell	0	0	0.767317	0.809159
FrmrSmk	Fibroblast	0	0	0.725932	0.809159
FrmrSmk	Fibrochondrocyte	0	0	0.749363	0.809159
FrmrSmk	ICS	0	0	0.74264	0.809159
FrmrSmk	Smooth Muscle Cell	0	0	0.704482	0.809159
FrmrSmk	Endothelial Cell 1	0	0	0.756428	0.809159
FrmrSmk	Endothelial Cell 2	0	0	0.766145	0.809159
FrmrSmk	Macrophage 1	1.63247	1	0.447317	0.809159	DSC2
FrmrSmk	Macrophage 2	1.36956	1	0.343326	0.809159	DSC2
FrmrSmk	Macrophage 3	0	1	0.799198	0.809159	DSC2
FrmrSmk	Plasma Cell	0	0	0.658789	0.809159
FrmrSmk	Mast Cell	0	0	0.709715	0.809159
FrmrSmk	Unknown Cell	0	0	0.809159	0.809159
T2D	T Cell	3.54007	10	0.00161234	0.0052401	TNF, LTB, HLA-DQA1, AIF1, ATP2A3, HLA-DQB1, CDKN2A, OASL, HLA-DRB5, HLA-DRB1
T2D	Fibroblast	0	2	0.839323	0.925712	HLA-DRB1, PEAK1
T2D	Fibrochondrocyte	1.23576	3	0.578096	0.925712	CDKN2A, APOC1, PEAK1
T2D	ICS	0	2	0.858997	0.925712	CDKN2A, PEAK1
T2D	Smooth Muscle Cell	0	1	0.812534	0.925712	PEAK1
T2D	Endothelial Cell 1	0.51969	4	0.606879	0.925712	ATP2A3, HLA-DQB1, HLA-DRB5, HLA-DRB1
T2D	Endothelial Cell 2	0.496593	4	0.640493	0.925712	HLA-DQB1, HLA-DRB5, HLA-DRB1, PEAK1
T2D	Macrophage 1	3.29214	10	1.35165e-05	8.78572e-05	TNF, LST1, HLA-DQA1, AIF1, HLA-DQB1, HLA-DRB5, HLA-DRB1, ACSL1, APOC1, PEAK1
T2D	Macrophage 2	5.02172	10	7.77912e-08	1.01129e-06	TNF, LST1, HLA-DQA1, AIF1, HLA-DQB1, HLA-DRB5, HLA-DRB1, ACSL1, APOC1, PEAK1
T2D	Macrophage 3	3.03741	10	0.00151575	0.0052401	TNF, LST1, LTB, HLA-DQA1, AIF1, HLA-DQB1, HLA-DRB5, HLA-DRB1, ACSL1, APOC1
T2D	Plasma Cell	5.2239	8	0.0119266	0.031009	LTB, HLA-DQA1, AIF1, ATP2A3, HLA-DQB1, HLA-DRB5, HLA-DRB1, APOC1
T2D	Mast Cell	0	4	0.819221	0.925712	LST1, AIF1, HLA-DRB1, APOC1
T2D	Unknown Cell	0	1	0.925712	0.925712	HLA-DRB5
T2DadjBMI	T Cell	3.54007	9	0.00161234	0.0104802	LTB, TNF, HLA-DQB1, AIF1, HLA-DQA1, ATP2A3, CDKN2A, OASL, HLA-DRB5
T2DadjBMI	Fibroblast	0	0	0.839323	0.925712
T2DadjBMI	Fibrochondrocyte	1.23576	1	0.578096	0.925712	CDKN2A
T2DadjBMI	ICS	0	1	0.858997	0.925712	CDKN2A
T2DadjBMI	Smooth Muscle Cell	0	0	0.812534	0.925712
T2DadjBMI	Endothelial Cell 1	0.51969	3	0.606879	0.925712	HLA-DQB1, ATP2A3, HLA-DRB5
T2DadjBMI	Endothelial Cell 2	0	2	0.884775	0.925712	HLA-DQB1, HLA-DRB5
T2DadjBMI	Macrophage 1	1.49643	6	0.0502036	0.130529	LST1, TNF, HLA-DQB1, AIF1, HLA-DQA1, HLA-DRB5
T2DadjBMI	Macrophage 2	3.01303	6	0.00109247	0.0104802	LST1, TNF, HLA-DQB1, AIF1, HLA-DQA1, HLA-DRB5
T2DadjBMI	Macrophage 3	2.6035	7	0.0122871	0.0399329	LTB, LST1, TNF, HLA-DQB1, AIF1, HLA-DQA1, HLA-DRB5
T2DadjBMI	Plasma Cell	5.2239	6	0.0119266	0.0399329	LTB, HLA-DQB1, AIF1, HLA-DQA1, ATP2A3, HLA-DRB5
T2DadjBMI	Mast Cell	0	2	0.819221	0.925712	LST1, AIF1
T2DadjBMI	Unknown Cell	0	1	0.925712	0.925712	HLA-DRB5
BMI	T Cell	0.885017	3	0.641947	0.884775	FNBP4, RBM5, LAT
BMI	Fibroblast	0.802874	2	0.491477	0.884775	LMOD1, MAGI2
BMI	Fibrochondrocyte	0	1	0.866603	0.884775	LMOD1
BMI	ICS	2.35228	3	0.212467	0.874807	BDNF, LMOD1, MAGI2
BMI	Smooth Muscle Cell	2.95765	3	0.00672901	0.0874772	BDNF, LMOD1, MAGI2
BMI	Endothelial Cell 1	2.07876	4	0.269171	0.874807	GPRC5B, FNBP4, RBM5, SEMA3F
BMI	Endothelial Cell 2	0	4	0.884775	0.884775	GPRC5B, FNBP4, RBM5, SEMA3F
BMI	Macrophage 1	0.299286	4	0.821517	0.884775	FNBP4, SPI1, RBM5, UBA7
BMI	Macrophage 2	0.502172	1	0.730828	0.884775	SPI1
BMI	Macrophage 3	0.433916	1	0.74366	0.884775	SPI1
BMI	Plasma Cell	0	1	0.750345	0.884775	SPI1
BMI	Mast Cell	3.29031	4	0.0991017	0.644161	FNBP4, SPI1, LAT, UBA7
BMI	Unknown Cell	0.602607	4	0.769674	0.884775	LMOD1, LAT, SEMA3F, MAGI2
AD	T Cell	0.442508	10	0.644936	0.858997	ABCA7, HLA-DRA, INPP5D, SORL1, HLA-DQA1, FCER1G, HLA-DQB1, HLA-DRB1, HLA-DRB5, FOSB
AD	Fibroblast	0	4	0.839323	0.858997	BCAM, CLU, HLA-DRB1, FOSB
AD	Fibrochondrocyte	0.61788	4	0.580982	0.858997	APOC1, APOE, BCAM, CLU
AD	ICS	0	3	0.858997	0.858997	APOE, BCAM, CLU
AD	Smooth Muscle Cell	0	3	0.812534	0.858997	BCAM, CLU, SORL1
AD	Endothelial Cell 1	1.55907	7	0.271688	0.687438	BCAM, CLU, HLA-DRA, HLA-DQB1, ZKSCAN1, HLA-DRB1, HLA-DRB5
AD	Endothelial Cell 2	0.993185	9	0.317279	0.687438	BCAM, CLU, HLA-DRA, INPP5D, HLA-DQB1, ZKSCAN1, HLA-DRB1, HLA-DRB5, FOSB
AD	Macrophage 1	4.78857	15	1.21724e-13	7.91204e-13	APOC1, APOE, MS4A6A, MS4A4A, ABCA7, HLA-DRA, INPP5D, SORL1, HLA-DQA1, FCER1G, HLA-DQB1, ZKSCAN1, HLA-DRB1, HLA-DRB5, FOSB
AD	Macrophage 2	6.52824	14	7.13346e-14	7.91204e-13	APOC1, APOE, MS4A6A, MS4A4A, HLA-DRA, INPP5D, SORL1, HLA-DQA1, FCER1G, HLA-DQB1, ZKSCAN1, HLA-DRB1, HLA-DRB5, FOSB
AD	Macrophage 3	4.77307	14	3.24345e-09	1.40549e-08	APOC1, APOE, MS4A6A, MS4A4A, ABCA7, HLA-DRA, INPP5D, SORL1, HLA-DQA1, FCER1G, HLA-DQB1, HLA-DRB1, HLA-DRB5, FOSB
AD	Plasma Cell	0	10	0.750345	0.858997	APOC1, MS4A6A, HLA-DRA, INPP5D, HLA-DQA1, FCER1G, HLA-DQB1, HLA-DRB1, HLA-DRB5, FOSB
AD	Mast Cell	3.29031	8	0.00914285	0.0297143	APOC1, APOE, MS4A2, CLU, INPP5D, FCER1G, HLA-DRB1, FOSB
AD	Unknown Cell	0.90391	8	0.51718	0.858997	APOE, BCAM, CLU, HLA-DRA, SORL1, ZKSCAN1, HLA-DRB5, FOSB
ASD	T Cell	0.885017	2	0.641947	0.884775	KANSL1, APBB1IP
ASD	Fibroblast	0	2	0.839323	0.884775	WFDC1, ISLR
ASD	Fibrochondrocyte	1.23576	2	0.578096	0.884775	WFDC1, ISLR
ASD	ICS	1.56819	2	0.214541	0.884775	WFDC1, ISLR
ASD	Smooth Muscle Cell	1.97176	2	0.401814	0.884775	WFDC1, ISLR
ASD	Endothelial Cell 1	0	2	0.874396	0.884775	KANSL1, UBR3
ASD	Endothelial Cell 2	0	4	0.884775	0.884775	KANSL1, EGR2, ARHGAP27, UBR3
ASD	Macrophage 1	1.79571	6	0.346084	0.884775	KANSL1, EGR2, ARHGAP27, APBB1IP, C3orf62, UBR3
ASD	Macrophage 2	1.00434	3	0.449714	0.884775	EGR2, ARHGAP27, APBB1IP
ASD	Macrophage 3	1.30175	4	0.212534	0.884775	EGR2, ARHGAP27, APBB1IP, C3orf62
ASD	Plasma Cell	0	1	0.750345	0.884775	APBB1IP
ASD	Mast Cell	0	1	0.819221	0.884775	APBB1IP
ASD	Unknown Cell	2.41043	4	0.0857128	0.884775	KANSL1, GABBR1, GTF2IRD2, UBR3
BIP	T Cell	1.32752	3	0.320644	0.574905	GPSM3, MPHOSPH9, AIF1
BIP	Fibroblast	0.802874	4	0.491477	0.709911	HSPA1A, IER3, HSPA1B, NRGN
BIP	Fibrochondrocyte	0.61788	3	0.580982	0.717221	HSPA1A, IER3, NRGN
BIP	ICS	2.35228	3	0.043156	0.280514	HSPA1A, HSPA1B, NRGN
BIP	Smooth Muscle Cell	3.94353	3	0.00662004	0.0860605	HSPA1A, HSPA1B, NRGN
BIP	Endothelial Cell 1	0.51969	3	0.606879	0.717221	NOTCH4, IER3, NRGN
BIP	Endothelial Cell 2	1.98637	3	0.311633	0.574905	NOTCH4, FANCL, NRGN
BIP	Macrophage 1	1.19714	7	0.353787	0.574905	GPSM3, PBX2, HSPA1A, AIF1, IER3, HSPA1B, BAG4
BIP	Macrophage 2	1.50652	4	0.193484	0.574905	GPSM3, HSPA1A, AIF1, IER3
BIP	Macrophage 3	1.30175	6	0.212534	0.574905	GPSM3, PBX2, HSPA1A, AIF1, IER3, BAG4
BIP	Plasma Cell	0	2	0.750345	0.812874	GPSM3, AIF1
BIP	Mast Cell	0	5	0.819221	0.819221	GPSM3, HSPA1A, AIF1, IER3, HSPA1B
BIP	Unknown Cell	1.50652	5	0.255033	0.574905	PBX2, MPHOSPH9, HSPA1A, IER3, HSPA1B
DS	T Cell	0	0	0.885999	0.885999
DS	Fibroblast	0	2	0.839323	0.885999	IER3, PLTP
DS	Fibrochondrocyte	0	3	0.866603	0.885999	IER3, FARP1, PLTP
DS	ICS	0	1	0.858997	0.885999	PLTP
DS	Smooth Muscle Cell	0	0	0.812534	0.885999
DS	Endothelial Cell 1	0	2	0.874396	0.885999	IER3, PLTP
DS	Endothelial Cell 2	0	2	0.884775	0.885999	FARP1, PLTP
DS	Macrophage 1	1.19714	4	0.353787	0.885999	IER3, FARP1, PLTP, ZNF445
DS	Macrophage 2	1.00434	3	0.449714	0.885999	IER3, FARP1, PLTP
DS	Macrophage 3	0.433916	2	0.74366	0.885999	IER3, PLTP
DS	Plasma Cell	0	1	0.750345	0.885999	PLTP
DS	Mast Cell	1.64515	2	0.423862	0.885999	IER3, ZNF445
DS	Unknown Cell	0.602607	2	0.769674	0.885999	IER3, FARP1
EA	T Cell	1.77003	3	0.317788	0.766539	RBM5, MPHOSPH9, PDE4D
EA	Fibroblast	0	0	0.839323	0.866603
EA	Fibrochondrocyte	0	0	0.866603	0.866603
EA	ICS	0	0	0.858997	0.866603
EA	Smooth Muscle Cell	0	0	0.812534	0.866603
EA	Endothelial Cell 1	2.07876	4	0.269171	0.766539	SEMA3F, RBM5, PCDH17, PDE4D
EA	Endothelial Cell 2	0.993185	4	0.317279	0.766539	SEMA3F, RBM5, PCDH17, EXOC4
EA	Macrophage 1	1.19714	5	0.353787	0.766539	RBM5, UBA7, TET2, CAMK1D, C3orf62
EA	Macrophage 2	0.502172	2	0.730828	0.866603	TET2, CAMK1D
EA	Macrophage 3	1.30175	3	0.212534	0.766539	TET2, CAMK1D, C3orf62
EA	Plasma Cell	0	1	0.750345	0.866603	CAMK1D
EA	Mast Cell	1.64515	3	0.423862	0.787173	UBA7, PDE4D, TET2
EA	Unknown Cell	2.41043	7	0.020407	0.265291	SEMA3F, MPHOSPH9, PCDH17, PDE4D, TET2, EXOC4, FAM76B
Insomnia	T Cell	0	1	0.885999	0.885999	RBM5
Insomnia	Fibroblast	0	1	0.839323	0.885999	RARRES1
Insomnia	Fibrochondrocyte	0	2	0.866603	0.885999	RARRES1, PTGER3
Insomnia	ICS	0.784094	1	0.555489	0.885999	PTGER3
Insomnia	Smooth Muscle Cell	1.97176	1	0.401814	0.885999	PTGER3
Insomnia	Endothelial Cell 1	3.11814	6	0.0095565	0.124234	RARRES1, ZNF521, MMRN1, GPRC5B, RBM5, SEMA3F
Insomnia	Endothelial Cell 2	1.98637	6	0.311633	0.885999	ZNF521, MMRN1, GPRC5B, RBM5, SEMA3F, LMBR1L
Insomnia	Macrophage 1	0.897857	6	0.605203	0.885999	RARRES1, SPI1, TCERG1, RBM5, UBA7, LMBR1L
Insomnia	Macrophage 2	0.502172	2	0.730828	0.885999	SPI1, LMBR1L
Insomnia	Macrophage 3	0.433916	3	0.74366	0.885999	SPI1, TCERG1, LMBR1L
Insomnia	Plasma Cell	0	2	0.750345	0.885999	SPI1, ZNF521
Insomnia	Mast Cell	3.29031	4	0.0991017	0.644161	RARRES1, SPI1, ZNF521, UBA7
Insomnia	Unknown Cell	1.20521	5	0.258119	0.885999	TCERG1, ZNF521, PTGER3, SEMA3F, LMBR1L
IQ	T Cell	1.32752	3	0.320644	0.750459	RBM5, AUTS2, LAT
IQ	Fibroblast	0.802874	2	0.491477	0.798649	RUNX1T1, CKB
IQ	Fibrochondrocyte	0	1	0.866603	0.913086	CKB
IQ	ICS	0	1	0.858997	0.913086	CKB
IQ	Smooth Muscle Cell	0.985882	2	0.404093	0.750459	RUNX1T1, CKB
IQ	Endothelial Cell 1	2.59845	5	0.0692074	0.429441	RBM5, SEMA3F, HBEGF, RUNX1T1, CKB
IQ	Endothelial Cell 2	0.496593	5	0.640493	0.913086	RBM5, EXOC4, SEMA3F, HBEGF, RUNX1T1
IQ	Macrophage 1	1.19714	5	0.353787	0.750459	UBA7, RBM5, TET2, HBEGF, C3orf62
IQ	Macrophage 2	0	2	0.913086	0.913086	TET2, HBEGF
IQ	Macrophage 3	1.30175	3	0.212534	0.690735	TET2, HBEGF, C3orf62
IQ	Plasma Cell	0	0	0.750345	0.913086
IQ	Mast Cell	3.29031	3	0.0991017	0.429441	UBA7, TET2, LAT
IQ	Unknown Cell	2.10912	7	0.08722	0.429441	EXOC4, TET2, SEMA3F, AUTS2, HBEGF, LAT, RUNX1T1
MDD	T Cell	2.21254	5	0.0969304	0.546344	AIF1, LTB, TNF, HLA-B, DUSP6
MDD	Fibroblast	0.802874	3	0.491477	0.756947	IER3, CKB, HLA-B
MDD	Fibrochondrocyte	1.23576	5	0.578096	0.756947	IER3, CKB, RNF152, HLA-B, DUSP6
MDD	ICS	0.784094	3	0.555489	0.756947	CKB, RNF152, HLA-B
MDD	Smooth Muscle Cell	0.985882	2	0.404093	0.756947	CKB, HLA-B
MDD	Endothelial Cell 1	1.03938	4	0.603943	0.756947	IER3, CKB, HLA-B, DUSP6
MDD	Endothelial Cell 2	0.496593	2	0.640493	0.756947	HLA-B, DUSP6
MDD	Macrophage 1	1.49643	6	0.15502	0.546344	AIF1, IER3, LST1, TNF, HLA-B, DUSP6
MDD	Macrophage 2	2.51086	6	0.00980194	0.127425	AIF1, IER3, LST1, TNF, HLA-B, DUSP6
MDD	Macrophage 3	1.73566	7	0.209879	0.546344	AIF1, IER3, LST1, LTB, TNF, HLA-B, DUSP6
MDD	Plasma Cell	3.4826	3	0.210132	0.546344	AIF1, LTB, HLA-B
MDD	Mast Cell	0	5	0.819221	0.819221	AIF1, IER3, LST1, HLA-B, DUSP6
MDD	Unknown Cell	0.602607	3	0.769674	0.819221	IER3, GABBR1, DUSP6
Neuroticism	T Cell	0	2	0.885999	0.885999	KANSL1, FNBP4
Neuroticism	Fibroblast	0.802874	2	0.491477	0.885999	CTSB, NDUFA4L2
Neuroticism	Fibrochondrocyte	1.23576	2	0.578096	0.885999	CTSB, NDUFA4L2
Neuroticism	ICS	0.784094	2	0.555489	0.885999	CTSB, NDUFA4L2
Neuroticism	Smooth Muscle Cell	0	2	0.812534	0.885999	CTSB, NDUFA4L2
Neuroticism	Endothelial Cell 1	0	3	0.874396	0.885999	CTSB, KANSL1, FNBP4
Neuroticism	Endothelial Cell 2	0.993185	5	0.637507	0.885999	CTSB, KANSL1, FNBP4, ARHGAP27, FANCL
Neuroticism	Macrophage 1	1.49643	5	0.349928	0.885999	CTSB, KANSL1, FNBP4, ARHGAP27, SPI1
Neuroticism	Macrophage 2	1.50652	3	0.193484	0.885999	CTSB, ARHGAP27, SPI1
Neuroticism	Macrophage 3	0.433916	3	0.74366	0.885999	CTSB, ARHGAP27, SPI1
Neuroticism	Plasma Cell	0	1	0.750345	0.885999	SPI1
Neuroticism	Mast Cell	0	3	0.819221	0.885999	CTSB, FNBP4, SPI1
Neuroticism	Unknown Cell	0.602607	1	0.769674	0.885999	KANSL1
PD	T Cell	0	2	0.885999	0.885999	KANSL1, HLA-DRB1
PD	Fibroblast	0	2	0.839323	0.885999	GPNMB, HLA-DRB1
PD	Fibrochondrocyte	0	2	0.866603	0.885999	BST1, GPNMB
PD	ICS	0	1	0.858997	0.885999	GPNMB
PD	Smooth Muscle Cell	0	1	0.812534	0.885999	GPNMB
PD	Endothelial Cell 1	1.03938	5	0.274217	0.712964	MMRN1, KANSL1, LRRK2, ADAM15, HLA-DRB1
PD	Endothelial Cell 2	2.97956	6	0.0917679	0.397661	MMRN1, KANSL1, ARHGAP27, ADAM15, DNASE1L3, HLA-DRB1
PD	Macrophage 1	1.49643	7	0.15502	0.503813	KANSL1, ARHGAP27, LRRK2, ADAM15, GPNMB, P2RY13, HLA-DRB1
PD	Macrophage 2	2.00869	5	0.0546952	0.397661	ARHGAP27, LRRK2, GPNMB, P2RY13, HLA-DRB1
PD	Macrophage 3	2.16958	7	0.0631555	0.397661	ARHGAP27, BST1, LRRK2, GPNMB, P2RY13, DNASE1L3, HLA-DRB1
PD	Plasma Cell	0	2	0.750345	0.885999	DNASE1L3, HLA-DRB1
PD	Mast Cell	0	1	0.819221	0.885999	HLA-DRB1
PD	Unknown Cell	0.90391	5	0.51718	0.885999	KANSL1, BST1, ADAM15, GPNMB, DNASE1L3
Asthma	T Cell	4.42508	13	8.28096e-05	0.000269131	IKZF3, HLA-DQA1, HLA-DRB1, HLA-DRA, HLA-DQB1, HLA-DRB5, HLA-B, GPSM3, IRF1, PSMB9, LTB, TNF, HIST1H1C
Asthma	Fibroblast	0.802874	7	0.491477	0.63892	HLA-DRB1, IER3, IL33, HLA-B, KIF3A, PSMB9, HIST1H1C
Asthma	Fibrochondrocyte	0.61788	5	0.580982	0.686615	IER3, IL33, HLA-B, KIF3A, PSMB9
Asthma	ICS	0	3	0.858997	0.858997	IL33, HLA-B, PSMB9
Asthma	Smooth Muscle Cell	0	3	0.812534	0.858997	IL33, HLA-B, HIST1H1C
Asthma	Endothelial Cell 1	1.03938	10	0.274217	0.445603	HLA-DRB1, HLA-DRA, IER3, HLA-DQB1, HLA-DRB5, IL33, HLA-B, NOTCH4, IRF1, PSMB9
Asthma	Endothelial Cell 2	1.48978	9	0.314451	0.454206	HLA-DRB1, HLA-DRA, HLA-DQB1, HLA-DRB5, IL33, HLA-B, NOTCH4, IRF1, PSMB9
Asthma	Macrophage 1	2.095	13	0.00178732	0.00464703	HLA-DQA1, HLA-DRB1, HLA-DRA, IER3, HLA-DQB1, HLA-DRB5, HLA-B, GPSM3, PBX2, IRF1, PSMB9, TNF, LST1
Asthma	Macrophage 2	4.51955	12	8.16381e-08	1.0613e-06	HLA-DQA1, HLA-DRB1, HLA-DRA, IER3, HLA-DQB1, HLA-DRB5, HLA-B, GPSM3, IRF1, PSMB9, TNF, LST1
Asthma	Macrophage 3	3.90524	14	5.68252e-06	2.46243e-05	HLA-DQA1, HLA-DRB1, HLA-DRA, IER3, HLA-DQB1, HLA-DRB5, HLA-B, GPSM3, PBX2, IRF1, PSMB9, LTB, TNF, LST1
Asthma	Plasma Cell	10.4478	13	1.66581e-07	1.08277e-06	IKZF3, HLA-DQA1, HLA-DRB1, HLA-DRA, HLA-DQB1, HLA-DRB5, HLA-B, GPSM3, IRF1, PSMB9, LTB, HLA-DQA2, HIST1H1C
Asthma	Mast Cell	2.46773	9	0.100157	0.186006	IL1RL1, IKZF3, HLA-DRB1, IER3, HLA-B, GPSM3, IRF1, PSMB9, LST1
Asthma	Unknown Cell	2.10912	8	0.0208818	0.0452438	HLA-DRA, IER3, HLA-DRB5, IL33, PBX2, IRF1, KIF3A, HIST1H1C
IBD	T Cell	3.09756	12	0.0166522	0.0432064	HLA-DQA1, HLA-DQB1, HLA-DRB1, HLA-DRB5, HLA-DRA, GPSM3, ATF6B, LTB, TNF, AIF1, PSMB9, HLA-DMA
IBD	Fibroblast	0	4	0.839323	0.866603	HLA-DRB1, PSMB9, HSPA1A, HSPA1B
IBD	Fibrochondrocyte	0	4	0.866603	0.866603	TNXB, LAMB1, PSMB9, HSPA1A
IBD	ICS	1.56819	4	0.214541	0.278903	LAMB1, PSMB9, HSPA1A, HSPA1B
IBD	Smooth Muscle Cell	2.95765	2	0.0856382	0.134451	HSPA1A, HSPA1B
IBD	Endothelial Cell 1	1.55907	10	0.0712493	0.13232	HLA-DQB1, HLA-DRB1, HLA-DRB5, HLA-DRA, TNXB, ATF6B, LAMB1, NOTCH4, PSMB9, HLA-DMA
IBD	Endothelial Cell 2	2.48296	11	0.0930818	0.134451	HLA-DQB1, HLA-DRB1, HLA-DRB5, HLA-DRA, TNXB, ATF6B, LAMB1, NOTCH4, HSPA6, PSMB9, HLA-DMA
IBD	Macrophage 1	5.08786	20	8.99211e-12	5.84487e-11	HLA-DQA1, HLA-DQB1, HLA-DRB1, HLA-DRB5, HLA-DRA, GPSM3, PBX2, ATF6B, LST1, TNF, HSPA6, IL10, FCGR2A, AIF1, PSMB9, C2, HLA-DMA, HLA-DOA, HSPA1A, HSPA1B
IBD	Macrophage 2	6.52824	17	2.85058e-16	3.70575e-15	HLA-DQA1, HLA-DQB1, HLA-DRB1, HLA-DRB5, HLA-DRA, GPSM3, LST1, TNF, HSPA6, IL10, FCGR2A, AIF1, PSMB9, C2, HLA-DMA, HLA-DOA, HSPA1A
IBD	Macrophage 3	5.20699	18	3.83584e-11	1.6622e-10	HLA-DQA1, HLA-DQB1, HLA-DRB1, HLA-DRB5, HLA-DRA, GPSM3, PBX2, LST1, LTB, TNF, HSPA6, IL10, FCGR2A, AIF1, PSMB9, HLA-DMA, HLA-DOA, HSPA1A
IBD	Plasma Cell	6.96519	13	0.0117896	0.0383161	HLA-DQA1, HLA-DQB1, HLA-DRB1, HLA-DRB5, HLA-DRA, TNXB, GPSM3, LTB, AIF1, HLA-DQA2, PSMB9, HLA-DMA, HLA-DOA
IBD	Mast Cell	0	7	0.819221	0.866603	HLA-DRB1, GPSM3, LST1, AIF1, PSMB9, HSPA1A, HSPA1B
IBD	Unknown Cell	2.71173	9	0.0199414	0.0432064	HLA-DRB5, HLA-DRA, TNXB, PBX2, ATF6B, LAMB1, HSPA6, HSPA1A, HSPA1B
BC	T Cell	3.54007	5	0.00161234	0.0209604	LSP1, CDKN2A, CASP8, CTSW, PDE4D
BC	Fibroblast	0	5	0.839323	0.884775	LSP1, EBF1, SETBP1, CCND1, ITGA10
BC	Fibrochondrocyte	3.0894	8	0.0541171	0.17588	LSP1, EBF1, CDKN2A, GDF15, SETBP1, KLF4, CCND1, ITGA10
BC	ICS	0	6	0.858997	0.884775	LSP1, EBF1, CDKN2A, SETBP1, CCND1, ITGA10
BC	Smooth Muscle Cell	0	3	0.812534	0.884775	EBF1, CCND1, ITGA10
BC	Endothelial Cell 1	0.51969	5	0.606879	0.884775	SETBP1, KLF4, CCND1, ITGA10, PDE4D
BC	Endothelial Cell 2	0	4	0.884775	0.884775	MAP3K1, KLF4, CCND1, ITGA10
BC	Macrophage 1	1.19714	6	0.353787	0.766539	MAP3K1, LSP1, LRRC25, CASP8, KLF4, CCND1
BC	Macrophage 2	0.502172	6	0.730828	0.884775	MAP3K1, LSP1, LRRC25, CASP8, KLF4, CCND1
BC	Macrophage 3	2.16958	5	0.0125816	0.0817804	MAP3K1, LSP1, LRRC25, CASP8, KLF4
BC	Plasma Cell	1.7413	6	0.211422	0.549698	MAP3K1, LSP1, SETBP1, CASP8, CTSW, CCND1
BC	Mast Cell	0.822577	5	0.426235	0.79158	CASP8, CTSW, KLF4, CCND1, PDE4D
BC	Unknown Cell	2.10912	5	0.0208818	0.0904876	EBF1, SETBP1, CCND1, ITGA10, PDE4D
PrCa	T Cell	0	2	0.885999	0.885999	MDM4, VAMP8
PrCa	Fibroblast	0	1	0.839323	0.885999	SLC25A37
PrCa	Fibrochondrocyte	1.85364	3	0.240844	0.626196	KRT8, KRT18, SLC25A37
PrCa	ICS	2.35228	3	0.212467	0.626196	KRT8, KRT18, SLC25A37
PrCa	Smooth Muscle Cell	0	2	0.812534	0.885999	KRT8, KRT18
PrCa	Endothelial Cell 1	2.07876	6	0.0702226	0.397661	MDM4, VAMP8, ADAM15, SLC25A37, C19orf33, NOTCH4
PrCa	Endothelial Cell 2	2.97956	7	0.0917679	0.397661	ITGA6, KRT8, ADAM15, KRT18, SLC25A37, C19orf33, NOTCH4
PrCa	Macrophage 1	0.598571	7	0.609207	0.885999	ITGA6, TET2, MDM4, VAMP8, PHC3, ADAM15, PBX2
PrCa	Macrophage 2	0.502172	4	0.730828	0.885999	ITGA6, TET2, MDM4, VAMP8
PrCa	Macrophage 3	0.867832	5	0.470945	0.874612	TET2, MDM4, VAMP8, SLC25A37, PBX2
PrCa	Plasma Cell	0	2	0.750345	0.885999	ITGA6, VAMP8
PrCa	Mast Cell	0.822577	3	0.426235	0.874612	TET2, MDM4, VAMP8
PrCa	Unknown Cell	2.10912	6	0.08722	0.397661	TET2, MDM4, VAMP8, ADAM15, SLC25A37, PBX2
ALS	T Cell	1.06202	1	0.570973	0.797554	ZFYVE28
ALS	Fibroblast	0.963449	3	0.419267	0.797554	ATXN2, COL16A1, HMCN1
ALS	Fibrochondrocyte	0.741456	3	0.508692	0.797554	RAPGEF5, COL16A1, HMCN1
ALS	ICS	0.940912	4	0.482883	0.797554	RAPGEF5, ATXN2, COL16A1, HMCN1
ALS	Smooth Muscle Cell	0	2	0.791023	0.797554	RAPGEF5, HMCN1
ALS	Endothelial Cell 1	3.11814	5	0.00283868	0.0306072	TM6SF1, RAPGEF5, ATXN2, HMCN1, SELL
ALS	Endothelial Cell 2	1.78773	4	0.0496686	0.161423	RAPGEF5, ATXN2, ACLY, EXOC4
ALS	Macrophage 1	1.07743	4	0.502824	0.797554	TM6SF1, ATXN2, ACLY, USP37
ALS	Macrophage 2	0.602607	2	0.665038	0.797554	TM6SF1, ATXN2
ALS	Macrophage 3	0.520699	2	0.678955	0.797554	TM6SF1, SELL
ALS	Plasma Cell	6.26868	2	0.0047088	0.0306072	ZFYVE28, ACLY
ALS	Mast Cell	0	1	0.797554	0.797554	TM6SF1
ALS	Unknown Cell	2.53095	6	0.0400951	0.161423	TM6SF1, RAPGEF5, EXOC4, COL16A1, POLR2D, HMCN1
FNBMD	T Cell	0	0	0.885999	0.885999
FNBMD	Fibroblast	3.2115	5	0.149184	0.885999	TNFRSF11B, SOST, PRDM6, SFRP4, SOX4
FNBMD	Fibrochondrocyte	1.85364	6	0.240844	0.885999	TNFRSF11B, SOST, PRDM6, SFRP4, SOX4, TGFBI
FNBMD	ICS	2.35228	4	0.212467	0.885999	TNFRSF11B, SOST, PRDM6, SFRP4
FNBMD	Smooth Muscle Cell	0	4	0.812534	0.885999	TNFRSF11B, SOST, PRDM6, SFRP4
FNBMD	Endothelial Cell 1	0	1	0.874396	0.885999	SOX4
FNBMD	Endothelial Cell 2	0.496593	1	0.640493	0.885999	SOX4
FNBMD	Macrophage 1	1.19714	3	0.601188	0.885999	SOX4, TGFBI, C2
FNBMD	Macrophage 2	1.00434	3	0.449714	0.885999	SOX4, TGFBI, C2
FNBMD	Macrophage 3	0.433916	2	0.74366	0.885999	SOX4, TGFBI
FNBMD	Plasma Cell	0	1	0.750345	0.885999	SOX4
FNBMD	Mast Cell	0.822577	1	0.426235	0.885999	SOX4
FNBMD	Unknown Cell	0.301303	3	0.772585	0.885999	TNFRSF11B, PRDM6, SOX4
FABMD	T Cell	0	0	0.866342	0.925336
FABMD	Fibroblast	2.84483	5	0.0990345	0.641118	DGKH, TNFRSF11B, NOV, CFH, SOST
FABMD	Fibrochondrocyte	2.18934	4	0.0278726	0.362343	TNFRSF11B, NOV, CFH, SOST
FABMD	ICS	2.77828	4	0.14795	0.641118	TNFRSF11B, NOV, CFH, SOST
FABMD	Smooth Muscle Cell	1.16443	5	0.340541	0.925336	DGKH, TNFRSF11B, NOV, CFH, SOST
FABMD	Endothelial Cell 1	0	1	0.854471	0.925336	CFH
FABMD	Endothelial Cell 2	1.17305	3	0.572611	0.925336	DGKH, TECPR2, CFH
FABMD	Macrophage 1	0	1	0.925336	0.925336	DGKH
FABMD	Macrophage 2	0	0	0.894609	0.925336
FABMD	Macrophage 3	0	0	0.898752	0.925336
FABMD	Plasma Cell	0	0	0.732911	0.925336
FABMD	Mast Cell	0	0	0.799421	0.925336
FABMD	Unknown Cell	0.35587	2	0.716326	0.925336	TNFRSF11B, CFH
LSBMD	T Cell	1.77003	5	0.0983056	0.626196	TRAF1, RUNX1, ZBTB25, KANSL1, ARHGAP30
LSBMD	Fibroblast	1.60575	3	0.48885	0.834202	SFRP4, TNFRSF11B, SOST
LSBMD	Fibrochondrocyte	1.85364	5	0.240844	0.626196	SFRP4, TNFRSF11B, SOST, RUNX1, SPP1
LSBMD	ICS	2.35228	4	0.212467	0.626196	SFRP4, TNFRSF11B, SOST, RUNX1
LSBMD	Smooth Muscle Cell	0	3	0.812534	0.884775	SFRP4, TNFRSF11B, SOST
LSBMD	Endothelial Cell 1	0	1	0.874396	0.884775	KANSL1
LSBMD	Endothelial Cell 2	0	1	0.884775	0.884775	KANSL1
LSBMD	Macrophage 1	1.79571	5	0.152558	0.626196	RUNX1, SPP1, KANSL1, SLC1A3, ARHGAP30
LSBMD	Macrophage 2	2.51086	4	0.0537062	0.626196	RUNX1, SPP1, SLC1A3, ARHGAP30
LSBMD	Macrophage 3	0.867832	3	0.470945	0.834202	RUNX1, SPP1, ARHGAP30
LSBMD	Plasma Cell	0	2	0.750345	0.884775	RUNX1, ARHGAP30
LSBMD	Mast Cell	0	1	0.819221	0.884775	ARHGAP30
LSBMD	Unknown Cell	1.20521	3	0.513355	0.834202	TNFRSF11B, TRAF1, KANSL1
Height	T Cell	1.77003	4	0.317788	0.375567	TNF, LTB, AIF1, ATF6B
Height	Fibroblast	1.60575	4	0.152253	0.282756	ACAN, EFEMP1, TBX2, HSPA1B
Height	Fibrochondrocyte	2.47152	6	0.0549276	0.134393	ACAN, EFEMP1, TBX2, TNXB, PAPPA, PROCR
Height	ICS	1.56819	6	0.214541	0.309892	ACAN, EFEMP1, TBX2, INSR, PROCR, HSPA1B
Height	Smooth Muscle Cell	1.97176	5	0.401814	0.435299	ACAN, EFEMP1, TBX2, INSR, HSPA1B
Height	Endothelial Cell 1	3.11814	7	0.0095565	0.0348705	EFEMP1, BMP6, INSR, TNXB, ATF6B, NCOR2, PROCR
Height	Endothelial Cell 2	1.48978	7	0.314451	0.375567	EFEMP1, BMP6, INSR, TNXB, ATF6B, NCOR2, PROCR
Height	Macrophage 1	2.39429	10	0.0107294	0.0348705	TNF, LST1, AIF1, INSR, C2, ATF6B, NCOR2, SLC11A1, TET2, HSPA1B
Height	Macrophage 2	3.01303	7	0.00109247	0.0142021	TNF, LST1, AIF1, C2, NCOR2, SLC11A1, TET2
Height	Macrophage 3	2.6035	6	0.0620275	0.134393	TNF, LTB, LST1, AIF1, SLC11A1, TET2
Height	Plasma Cell	3.4826	3	0.210132	0.309892	LTB, AIF1, TNXB
Height	Mast Cell	0	6	0.819221	0.819221	LST1, AIF1, NCOR2, PROCR, TET2, HSPA1B
Height	Unknown Cell	2.71173	10	0.00316332	0.0205616	ACAN, EFEMP1, TBX2, INSR, TNXB, ATF6B, PAPPA, PROCR, TET2, HSPA1B
SWB	T Cell	3.09756	5	0.0166522	0.216479	FNBP4, AUTS2, RHOF, ITGAL, CDC42SE2
SWB	Fibroblast	1.60575	1	0.48885	0.941446	CCDC68
SWB	Fibrochondrocyte	0.61788	1	0.580982	0.941446	CCDC68
SWB	ICS	0	1	0.858997	0.941446	CCDC68
SWB	Smooth Muscle Cell	0	0	0.812534	0.941446
SWB	Endothelial Cell 1	1.03938	3	0.603943	0.941446	FNBP4, GRASP, CCDC68
SWB	Endothelial Cell 2	0.496593	4	0.640493	0.941446	FNBP4, GRASP, CCDC68, CDC42SE2
SWB	Macrophage 1	0	3	0.941446	0.941446	FNBP4, GRASP, CDC42SE2
SWB	Macrophage 2	0	2	0.913086	0.941446	GRASP, CDC42SE2
SWB	Macrophage 3	0.433916	3	0.74366	0.941446	GRASP, ITGAL, CDC42SE2
SWB	Plasma Cell	0	1	0.750345	0.941446	CDC42SE2
SWB	Mast Cell	0	3	0.819221	0.941446	FNBP4, GRASP, CCDC68
SWB	Unknown Cell	0.90391	2	0.51718	0.941446	AUTS2, GRASP

### Sheet: McParland et al
GWAS	Celltype	enrichment	Genes.per.score	p.value	FDR	Genes
CAD	Erythroid Cells	0.574834	4	0.827596	0.916577	APOC1, BROX, APOE, KANK2
CAD	AlphaBeta T cells	0.626542	5	0.690759	0.881008	VAMP5, VAMP8, NBEAL1, TGFB1, HNRNPUL1
CAD	GammaDelta T cells I	0.510781	5	0.870748	0.916577	VAMP8, APOC1, NBEAL1, TGFB1, HNRNPUL1
CAD	GammaDelta T Cells II	0.350078	4	0.938865	0.938865	VAMP5, VAMP8, NBEAL1, HNRNPUL1
CAD	NK-like Cells	0.568136	5	0.650841	0.881008	VAMP5, VAMP8, NBEAL1, TGFB1, HNRNPUL1
CAD	Plasma Cells	0.781808	4	0.79117	0.916577	NBEAL1, RNF181, IGF2BP1, DNM2
CAD	Mature B Cells	0.812606	2	0.647352	0.881008	PHACTR1, NBEAL1
CAD	Hep1	1.60415	15	0.0516766	0.129191	LDLR, FURIN, VAMP5, VAMP8, GGCX, SLC22A1, APOC1, PLG, RNF181, APOE, CFDP1, SCARB1, APOB, APOC4-APOC2, APOC2
CAD	Hep2	1.48483	14	0.0946526	0.210339	LDLR, FURIN, VAMP5, VAMP8, GGCX, SLC22A1, APOC1, NBEAL1, PLG, APOE, SCARB1, APOB, APOC4-APOC2, APOC2
CAD	Hep3	2.89061	12	6.3197e-05	0.00126394	LPA, LDLR, FURIN, GGCX, SLC22A1, APOC1, PLG, APOE, SCARB1, APOB, APOC2, HTRA1
CAD	Hep4	2.5203	14	0.000467885	0.00467885	LDLR, FURIN, GGCX, SLC22A3, SLC22A1, APOC1, PLG, APOE, SCARB1, APOB, ABCG5, APOC2, SREBF1, HTRA1
CAD	Hep5	2.65881	12	0.00109871	0.00732475	LPA, FURIN, GGCX, SLC22A1, APOC1, PLG, APOE, SCARB1, APOB, APOC2, SREBF1, HTRA1
CAD	Hep6	0.560418	9	0.702146	0.881008	VAMP5, SLC22A1, APOC1, NBEAL1, PLG, APOE, APOB, APOC4-APOC2, APOC2
CAD	Hepatic Stellate Cells	3.1061	10	0.00183053	0.00915266	MORF4L1, COL4A1, APOC1, NBEAL1, APOE, COL4A2, CXCL12, AXL, KANK2, HTRA1
CAD	Inflammatory Macrophages	2.59929	11	0.0161539	0.0638056	PHACTR1, FES, VAMP5, VAMP8, MAT2A, APOC1, NBEAL1, TGFB1, C19orf38, SH2B3, RAB5C
CAD	Non-inflammatory Macrophages	2.1929	12	0.0206324	0.0638056	VAMP5, VAMP8, APOC1, NBEAL1, TGFB1, APOE, HNRNPUL1, CXCL12, AXL, SH2B3, ATP2B1, RAB5C
CAD	Central Venous LSECs	2.17036	9	0.022332	0.0638056	MORF4L1, COL4A1, VAMP5, VAMP8, NBEAL1, COL4A2, ATXN2, RAB5C, SHE
CAD	Periportal LSECs	0.612237	4	0.60224	0.881008	MORF4L1, VAMP5, NBEAL1, RAB5C
CAD	Portal Endothelial Cells	1.16591	7	0.266799	0.533598	MORF4L1, VAMP5, VAMP8, NBEAL1, TGFB1, FGD5, RAB5C
CAD	Cholangiocytes	0.411288	7	0.704806	0.881008	MORF4L1, LDLR, VAMP8, APOC1, NBEAL1, APOE, APOB
CAC	Erythroid Cells	0.287417	3	0.92846	0.955168	YWHAE, APOE, PPP2R5B
CAC	AlphaBeta T cells	0	4	0.955168	0.955168	RPL37A, VAMP5, VAMP8, XCL2
CAC	GammaDelta T cells I	1.02156	4	0.483896	0.955168	RASGRP2, VAMP8, XCL2, CDC42EP3
CAC	GammaDelta T Cells II	0.175039	5	0.940502	0.955168	YWHAE, VAMP5, XCL1, VAMP8, XCL2
CAC	NK-like Cells	1.13627	4	0.642789	0.955168	VAMP5, XCL1, VAMP8, XCL2
CAC	Plasma Cells	0.977259	5	0.405511	0.955168	GRB2, YWHAE, RPL37A, FAM3C, RNF181
CAC	Mature B Cells	2.70869	6	0.0172199	0.344398	GRB2, RASGRP2, RPL37A, JMJD1C, MYCBP2, RBM6
CAC	Hep1	0.802074	9	0.629117	0.955168	CFDP1, YWHAE, VAMP5, APOE, VAMP8, RNF181, GGCX, RDH16, ADK
CAC	Hep2	0.296966	6	0.9482	0.955168	YWHAE, VAMP5, APOE, VAMP8, GGCX, RDH16
CAC	Hep3	1.33413	7	0.241199	0.955168	YWHAE, ECHDC1, RPL37A, APOE, GGCX, RDH16, ADK
CAC	Hep4	0.67208	4	0.650043	0.955168	APOE, GGCX, RDH16, ADK
CAC	Hep5	0.569745	3	0.771157	0.955168	APOE, GGCX, RDH16
CAC	Hep6	0.560418	6	0.830908	0.955168	YWHAE, RPL37A, VAMP5, APOE, RDH16, ADK
CAC	Hepatic Stellate Cells	2.58842	7	0.0495896	0.495896	MORF4L1, COL5A2, YWHAE, COL3A1, APOE, CDC42EP3, PXDN
CAC	Inflammatory Macrophages	1.08304	7	0.332931	0.955168	GRB2, YWHAE, RPL37A, VAMP5, JMJD1C, VAMP8, MAT2A
CAC	Non-inflammatory Macrophages	0.783178	5	0.689728	0.955168	GRB2, YWHAE, VAMP5, APOE, VAMP8
CAC	Central Venous LSECs	1.44691	6	0.421193	0.955168	MORF4L1, YWHAE, GPR182, VAMP5, VAMP8, PXDN
CAC	Periportal LSECs	1.22447	6	0.15128	0.7564	MORF4L1, YWHAE, RPL37A, VAMP5, JMJD1C, CDC42EP3
CAC	Portal Endothelial Cells	1.3991	6	0.114431	0.7564	MORF4L1, YWHAE, BLCAP, VAMP5, VAMP8, CDC42EP3
CAC	Cholangiocytes	0	4	0.904648	0.955168	MORF4L1, YWHAE, APOE, VAMP8
cIMT	Erythroid Cells	1.58079	9	0.133236	0.521202	RPS23, MFHAS1, ROGDI, TOP1, APOC1, SLC2A4RG, APOE, RNF11, ADD2
cIMT	AlphaBeta T cells	0.626542	4	0.690759	0.888425	RPS23, SH3BGRL3, CD52, AMH
cIMT	GammaDelta T cells I	0.510781	5	0.71074	0.888425	RPS23, SH3BGRL3, APOC1, CD52, AMH
cIMT	GammaDelta T Cells II	0.525117	5	0.853161	0.941858	RPS23, SH3BGRL3, DUT, CD52, AMH
cIMT	NK-like Cells	0	2	0.948422	0.948422	RPS23, SH3BGRL3
cIMT	Plasma Cells	0.586356	6	0.619481	0.888425	RPS23, SH3BGRL3, TOP1, PDLIM1, DUT, AMH
cIMT	Mature B Cells	1.35434	5	0.401144	0.888425	BLK, RPS23, SH3BGRL3, PDLIM1, CD52
cIMT	Hep1	2.00518	16	0.00776168	0.0776168	CFDP1, RPS23, AIG1, PPP1R3B, FN1, MSRA, PDLIM1, APOC1, APOB, COMT, CYP2C8, FGGY, ANO1, APOE, PCCB, AMH
cIMT	Hep2	1.03938	14	0.321538	0.803845	RPS23, AIG1, PPP1R3B, FN1, PDLIM1, APOC1, APOB, COMT, CYP2C8, FGGY, SLC2A4RG, ANO1, APOE, AMH
cIMT	Hep3	2.66826	12	0.000456211	0.00912421	RPS23, AIG1, PPP1R3B, FN1, APOC1, APOB, CYP2C8, FGGY, SLC2A4RG, APOE, PCCB, AMH
cIMT	Hep4	1.51218	11	0.0721511	0.360756	AIG1, PPP1R3B, FN1, APOC1, APOB, CYP2C8, SLC2A4RG, ANO1, APOE, AMH, PLEC
cIMT	Hep5	1.70924	11	0.051721	0.344807	AIG1, FN1, APOC1, APOB, COMT, CYP2C8, FGGY, SLC2A4RG, ANO1, APOE, AMH
cIMT	Hep6	1.26094	10	0.205021	0.585774	RPS23, AIG1, PDLIM1, APOC1, APOB, COMT, CYP2C8, FGGY, APOE, AMH
cIMT	Hepatic Stellate Cells	0.517683	7	0.619154	0.888425	RPS23, SH3BGRL3, FN1, PDLIM1, APOC1, APOE, AMH
cIMT	Inflammatory Macrophages	0.216607	4	0.894765	0.941858	RPS23, SH3BGRL3, APOC1, CD52
cIMT	Non-inflammatory Macrophages	0.626542	7	0.694457	0.888425	RPS23, SH3BGRL3, APOC1, COMT, CD52, APOE, RAB7A
cIMT	Central Venous LSECs	0.241151	3	0.852766	0.941858	SH3BGRL3, PDLIM1, AMH
cIMT	Periportal LSECs	1.22447	5	0.594234	0.888425	RPS23, SH3BGRL3, FN1, PDLIM1, CD34
cIMT	Portal Endothelial Cells	1.16591	6	0.479353	0.888425	RPS23, SH3BGRL3, PDLIM1, EGLN2, CD34, AMH
cIMT	Cholangiocytes	2.05644	10	0.156361	0.521202	RPS23, SMIM22, SH3BGRL3, PDLIM1, APOC1, APOB, CYP2C8, FGGY, APOE, AMH
Plaque	Erythroid Cells	0.388401	4	0.864979	0.931264	APOC1, TSPAN5, AGXT, APOE
Plaque	AlphaBeta T cells	0	0	0.927855	0.931264
Plaque	GammaDelta T cells I	1.03537	3	0.544286	0.907143	GLRX, APOC1, RSBN1L
Plaque	GammaDelta T Cells II	0.473079	2	0.880168	0.931264	GLRX, UBALD2
Plaque	NK-like Cells	0	1	0.919541	0.931264	UBALD2
Plaque	Plasma Cells	1.58475	4	0.193437	0.429859	GLRX, TXNDC11, CTSH, ALG5
Plaque	Mature B Cells	0	0	0.91954	0.931264
Plaque	Hep1	2.16777	14	0.000888237	0.0177647	CFDP1, LDLR, GLRX, BHLHE40, APOC1, ACSM2A, AGXT, KRT8, NTHL1, GCHFR, APOE, CTSH, ACSM2B, KRT18
Plaque	Hep2	2.00652	13	0.0356613	0.101889	LDLR, GLRX, BHLHE40, APOC1, ACSM2A, AGXT, KRT8, NTHL1, GCHFR, APOE, CTSH, ACSM2B, KRT18
Plaque	Hep3	2.10336	10	0.0224424	0.0748079	LDLR, APOC1, ACSM2A, AGXT, KRT8, NTHL1, GCHFR, APOE, ACSM2B, KRT18
Plaque	Hep4	2.27054	10	0.00857471	0.0342988	LDLR, APOC1, ACSM2A, AGXT, KRT8, NTHL1, GCHFR, APOE, ACSM2B, KRT18
Plaque	Hep5	2.30978	10	0.00548787	0.0342988	ACSS3, APOC1, ACSM2A, AGXT, KRT8, NTHL1, GCHFR, APOE, ACSM2B, KRT18
Plaque	Hep6	1.8933	12	0.0039717	0.0342988	GLRX, BHLHE40, APOC1, ACSM2A, AGXT, KRT8, NTHL1, GCHFR, APOE, CTSH, ACSM2B, KRT18
Plaque	Hepatic Stellate Cells	1.74893	6	0.187972	0.429859	PTH1R, APOC1, KRT8, APOE, COL4A2, KRT18
Plaque	Inflammatory Macrophages	1.17085	4	0.344057	0.688114	GLRX, CSF1R, APOC1, CTSH
Plaque	Non-inflammatory Macrophages	1.05835	6	0.486422	0.884404	GLRX, CSF1R, DSE, APOC1, APOE, CTSH
Plaque	Central Venous LSECs	0.32588	1	0.763715	0.931264	COL4A2
Plaque	Periportal LSECs	0	0	0.909805	0.931264
Plaque	Portal Endothelial Cells	0	0	0.931264	0.931264
Plaque	Cholangiocytes	3.89057	6	0.00695635	0.0342988	LDLR, APOC1, KRT8, APOE, CTSH, KRT18
CES	Erythroid Cells	0.574834	2	0.827596	0.951424	LRP4, CPEB4
CES	AlphaBeta T cells	0.939813	3	0.460464	0.744496	HNRNPA0, EIF4A1, FYN
CES	GammaDelta T cells I	0.766171	4	0.706797	0.883496	HNRNPA0, EIF4A1, RSBN1L, FYN
CES	GammaDelta T Cells II	0.350078	2	0.856282	0.951424	HNRNPA0, FYN
CES	NK-like Cells	1.13627	3	0.404505	0.744496	HNRNPA0, EIF4A1, FYN
CES	Plasma Cells	0	1	0.971444	0.971444	CPEB4
CES	Mature B Cells	0.812606	2	0.647352	0.863135	HNRNPA0, POU2F2
CES	Hep1	1.20311	11	0.320726	0.712724	KLKB1, SLCO1B1, CPEB4, CHN2, FGA, FGB, F2, LDLR, CYP4V2, SLCO1B3, SPATS2L
CES	Hep2	1.93028	12	0.0866435	0.528156	SH3PXD2A, KLKB1, CHCHD1, CPEB4, CHN2, FGA, FGB, F2, LDLR, CYP4V2, SLCO1B3, SPATS2L
CES	Hep3	0.88942	6	0.433949	0.744496	KLKB1, FGA, FGB, F2, LDLR, SPATS2L
CES	Hep4	2.85634	13	0.0018693	0.037386	SH3PXD2A, F11, KLKB1, RAPH1, SLCO1B1, CPEB4, CHN2, FGA, FGB, F2, LDLR, SLCO1B3, SPATS2L
CES	Hep5	1.51932	8	0.123322	0.528156	F11, KLKB1, RAPH1, SLCO1B1, FGA, FGB, F2, SPATS2L
CES	Hep6	0.140104	5	0.968555	0.971444	FGA, FGB, F2, SLCO1B3, SPATS2L
CES	Hepatic Stellate Cells	1.81189	5	0.0528858	0.528156	SH3PXD2A, EIF4A1, CAV1, ABI2, SPATS2L
CES	Inflammatory Macrophages	0.86643	4	0.549443	0.784919	EIF4A1, CD68, APH1A, POU2F2
CES	Non-inflammatory Macrophages	1.25308	6	0.30363	0.712724	ZFHX3, CD68, CPEB4, APH1A, C1orf54, SPATS2L
CES	Central Venous LSECs	1.44691	7	0.214049	0.611567	HNRNPA0, SHE, CAV1, RAPH1, EFNB2, CPEB4, SPATS2L
CES	Periportal LSECs	1.83671	5	0.146493	0.528156	HNRNPA0, EIF4A1, CAV1, RAPH1, EFNB2
CES	Portal Endothelial Cells	0.93273	5	0.483923	0.744496	HNRNPA0, EIF4A1, CAV1, PROCR, SPATS2L
CES	Cholangiocytes	1.64515	7	0.158447	0.528156	HNRNPA0, CAV1, LRP4, CPEB4, FGA, LDLR, SPATS2L
AS	Erythroid Cells	1.14967	4	0.463438	0.772396	MAP2K2, ZBTB7A, SUPT4H1, LRP4
AS	AlphaBeta T cells	0.626542	3	0.690759	0.78533	NBEAL1, RPLP0, ERP29
AS	GammaDelta T cells I	0.766171	4	0.706797	0.78533	PLEKHA1, SUPT4H1, NBEAL1, RPLP0
AS	GammaDelta T Cells II	0.350078	3	0.856282	0.856282	NBEAL1, RPLP0, ERP29
AS	NK-like Cells	0.284068	3	0.843224	0.856282	MAP2K2, NBEAL1, RPLP0
AS	Plasma Cells	0.781808	5	0.614656	0.78533	FGG, NBEAL1, RPLP0, DNM2, ERP29
AS	Mature B Cells	0.812606	3	0.409532	0.744603	NBEAL1, RPLP0, ERP29
AS	Hep1	1.06943	11	0.3271	0.6542	LDLR, FGA, FGB, FGG, ALDH2, SLC22A7, LMNA, F2, ACOT13, SLC25A47, ERP29
AS	Hep2	1.18786	12	0.315691	0.6542	SH3PXD2A, LDLR, FGA, FGB, FGG, ALDH2, SLC22A7, NBEAL1, F2, ACOT13, SLC25A47, ERP29
AS	Hep3	2.00119	10	0.011723	0.0781535	LDLR, FGA, FGB, FGG, ALDH2, SLC22A7, F2, ACOT13, ERP29, HTRA1
AS	Hep4	2.18426	12	0.0249893	0.124946	SH3PXD2A, LDLR, FGA, FGB, FGG, ALDH2, SLC22A7, LMNA, F2, SLC25A47, ERP29, HTRA1
AS	Hep5	1.51932	11	0.0532588	0.152168	FGA, FGB, FGG, ALDH2, SLC22A7, LMNA, F2, ACOT13, SLC25A47, ERP29, HTRA1
AS	Hep6	0.840627	9	0.529249	0.778105	FGA, FGB, FGG, ALDH2, NBEAL1, RPLP0, F2, ACOT13, SLC25A47
AS	Hepatic Stellate Cells	1.81189	8	0.0528858	0.152168	SH3PXD2A, LMNA, NBEAL1, RPLP0, TACC1, COL4A1, HTRA1, MDK
AS	Inflammatory Macrophages	1.08304	7	0.544673	0.778105	SH2B3, SUPT4H1, ALDH2, NBEAL1, RPLP0, ERP29, AHR
AS	Non-inflammatory Macrophages	0.783178	5	0.689728	0.78533	SH2B3, ZFHX3, FGG, ALDH2, NBEAL1
AS	Central Venous LSECs	3.13496	9	0.000624073	0.0124815	ESAM, ATXN2, RERE, NBEAL1, CALCRL, TACC1, COL4A1, SHE, SCARF1
AS	Periportal LSECs	3.06119	8	0.0423007	0.152168	ESAM, ALDH2, LMNA, NBEAL1, RPLP0, CALCRL, TACC1, MDK
AS	Portal Endothelial Cells	2.09864	9	0.10793	0.269824	ESAM, ALDH2, LMNA, NBEAL1, RPLP0, CALCRL, TACC1, PXN, LHX6
AS	Cholangiocytes	2.46773	11	0.00589759	0.0589759	LDLR, FGA, FGG, ALDH2, LMNA, NBEAL1, RPLP0, FAM133B, TACC1, ERP29, LRP4
IS	Erythroid Cells	1.14967	6	0.463438	0.70481	MAP2K2, MT1E, ZBTB7A, MT1M, SUPT4H1, NFE2
IS	AlphaBeta T cells	0.626542	4	0.690759	0.743997	NBEAL1, ERP29, RPLP0, C6orf62
IS	GammaDelta T cells I	0.766171	6	0.706797	0.743997	PLEKHA1, NBEAL1, MT1E, RPLP0, MT1M, SUPT4H1
IS	GammaDelta T Cells II	0.350078	3	0.856282	0.856282	NBEAL1, ERP29, RPLP0
IS	NK-like Cells	0.568136	4	0.650841	0.743997	NBEAL1, SPRY1, MAP2K2, RPLP0
IS	Plasma Cells	0.781808	5	0.614656	0.743997	NBEAL1, FGG, ERP29, DNM2, RPLP0
IS	Mature B Cells	0.812606	4	0.409532	0.682553	NBEAL1, ERP29, RPLP0, MT1M
IS	Hep1	1.06943	15	0.3271	0.594728	LDLR, ALDH2, FGA, FGG, FGB, ERP29, ACOT13, SLC25A47, HSD17B12, LMNA, MT1E, MT1M, TFPI, MT1A, KLKB1
IS	Hep2	1.63331	16	0.0419663	0.119904	LDLR, ALDH2, NBEAL1, FGA, SH3PXD2A, FGG, FGB, ERP29, ACOT13, SLC25A47, HSD17B12, MT1E, MT1M, TFPI, MT1A, KLKB1
IS	Hep3	2.66826	13	0.000456211	0.00624073	LDLR, ALDH2, FGA, FGG, FGB, ERP29, ACOT13, HSD17B12, MT1E, MT1M, TFPI, MT1A, KLKB1
IS	Hep4	2.5203	15	0.00754675	0.030187	LDLR, ALDH2, FGA, SH3PXD2A, FGG, FGB, ERP29, SLC25A47, LMNA, MT1E, MT1M, TFPI, KLKB1, RAPH1, F11
IS	Hep5	2.27898	16	0.00120851	0.00668595	ALDH2, FGA, FGG, FGB, ERP29, ACOT13, SLC25A47, HSD17B12, LMNA, MT1E, MT1M, TFPI, MT1A, KLKB1, RAPH1, F11
IS	Hep6	1.26094	12	0.10591	0.264776	ALDH2, NBEAL1, FGA, FGG, FGB, ACOT13, SLC25A47, MT1E, RPLP0, MT1M, TFPI, MT1A
IS	Hepatic Stellate Cells	1.03537	9	0.167228	0.334455	NBEAL1, SH3PXD2A, SPRY1, LMNA, MT1E, RPLP0, MT1M, TFPI, TACC1
IS	Inflammatory Macrophages	1.08304	8	0.544673	0.726231	SH2B3, ALDH2, NBEAL1, SLC43A2, ERP29, RPLP0, C6orf62, SUPT4H1
IS	Non-inflammatory Macrophages	1.09645	6	0.493367	0.70481	SH2B3, ZFHX3, ALDH2, NBEAL1, FGG, C6orf62
IS	Central Venous LSECs	3.13496	9	0.000624073	0.00624073	ATXN2, ESAM, SCARF1, NBEAL1, CALCRL, TFPI, RAPH1, SHE, TACC1
IS	Periportal LSECs	3.67342	12	0.00133719	0.00668595	ALDH2, ESAM, NBEAL1, CALCRL, SPRY1, LMNA, MT1E, RPLP0, MT1M, TFPI, RAPH1, TACC1
IS	Portal Endothelial Cells	2.09864	10	0.0354989	0.11833	ALDH2, ESAM, NBEAL1, CALCRL, LHX6, SPRY1, LMNA, RPLP0, TFPI, TACC1
IS	Cholangiocytes	1.23387	11	0.160551	0.334455	LDLR, ALDH2, NBEAL1, FGA, FGG, ERP29, LMNA, MT1E, RPLP0, TFPI, TACC1
SVD	Erythroid Cells	0.431125	2	0.830948	0.91625	METTL9, SPTB
SVD	AlphaBeta T cells	0.626542	4	0.690759	0.883496	METTL9, NBEAL1, ROCK1, ERP29
SVD	GammaDelta T cells I	0.766171	3	0.706797	0.883496	NBEAL1, ROCK1, PLEKHA1
SVD	GammaDelta T Cells II	1.22527	7	0.178226	0.411118	METTL9, NBEAL1, ROCK1, NDUFA12, ERP29, PSMC3, RRM1
SVD	NK-like Cells	0.852203	3	0.646823	0.883496	METTL9, NBEAL1, ROCK1
SVD	Plasma Cells	1.17271	6	0.400622	0.624944	NBEAL1, KLF13, CKAP4, NDUFA12, ERP29, PSMC3
SVD	Mature B Cells	1.08347	3	0.405332	0.624944	NBEAL1, ERP29, HLA-DMB
SVD	Hep1	2.13886	15	0.0192815	0.266294	IL1RAP, NDUFA12, ECH1, PPIF, CDC37L1, ERP29, PSMC3, ALDH2, ALDH7A1, MTCH2, NDUFS3, CELF1, LMNA, KNG1, SLC22A18
SVD	Hep2	1.33635	11	0.185003	0.411118	NBEAL1, IL1RAP, SH3PXD2A, ECH1, PPIF, CDC37L1, ERP29, ALDH2, MTCH2, CELF1, KNG1
SVD	Hep3	2.00119	11	0.0393126	0.266294	IL1RAP, HTRA1, LGALS4, ECH1, ERP29, RAPSN, ALDH2, MTCH2, CELF1, KNG1, SLC22A18
SVD	Hep4	1.6802	12	0.0701448	0.280579	IL1RAP, HTRA1, SH3PXD2A, ECH1, PPIF, ERP29, ALDH2, MTCH2, CELF1, LMNA, KNG1, SLC22A18
SVD	Hep5	1.51932	10	0.0532588	0.266294	IL1RAP, HTRA1, ECH1, ERP29, ALDH2, MTCH2, CELF1, LMNA, KNG1, SLC22A18
SVD	Hep6	1.82136	10	0.0414765	0.266294	NBEAL1, IL1RAP, NDUFA12, ECH1, CDC37L1, PSMC3, ALDH2, ALDH7A1, MTCH2, KNG1
SVD	Hepatic Stellate Cells	1.29421	5	0.16462	0.411118	NBEAL1, HTRA1, SH3PXD2A, FGFR1, LMNA
SVD	Inflammatory Macrophages	1.51625	8	0.158973	0.411118	IGSF6, METTL9, NBEAL1, ROCK1, ERP29, ALDH2, HLA-DMB, SPI1
SVD	Non-inflammatory Macrophages	1.25308	6	0.30363	0.60726	IGSF6, NBEAL1, TBC1D16, ALDH2, HLA-DMB, SPI1
SVD	Central Venous LSECs	0	2	0.951334	0.951334	METTL9, NBEAL1
SVD	Periportal LSECs	0.612237	4	0.815086	0.91625	METTL9, NBEAL1, ALDH2, LMNA
SVD	Portal Endothelial Cells	0.466365	4	0.870438	0.91625	NBEAL1, FGFR1, ALDH2, LMNA
SVD	Cholangiocytes	1.23387	7	0.406213	0.624944	NBEAL1, LGALS4, NDUFA12, ECH1, ERP29, ALDH2, LMNA
LAS	Erythroid Cells	0	4	0.976434	0.976434	MT1E, MT1M, MT2A, RPS18
LAS	AlphaBeta T cells	1.87963	8	0.0299235	0.141241	CD27, ZFP36L2, IFITM1, RPS18, BCLAF1, IFITM2, TAPBP, S1PR4
LAS	GammaDelta T cells I	2.29851	11	0.0353103	0.141241	DGKZ, MT1E, MT1M, ZFP36L2, MT2A, IFITM1, RPS18, BCLAF1, IFITM2, TAPBP, S1PR4
LAS	GammaDelta T Cells II	1.05023	9	0.333458	0.548432	ZFP36L2, MT2A, MRPL51, IFITM1, RPS18, BCLAF1, IFITM2, S1PR4, NCAPD2
LAS	NK-like Cells	1.98847	8	0.0688691	0.229564	DGKZ, CD27, ZFP36L2, IFITM1, RPS18, BCLAF1, IFITM2, TAPBP
LAS	Plasma Cells	1.56362	7	0.213643	0.534108	KDELR1, CD27, IGLL5, ZFP36L2, MRPL51, RPS18, TAPBP
LAS	Mature B Cells	2.16695	7	0.0181596	0.121064	MT1M, CD27, ZFP36L2, RBM6, RPS18, TAPBP, S1PR4
LAS	Hep1	0.534716	8	0.866193	0.962437	IGFBP4, F2, MT1E, MT1M, MT2A, MT1A, MRPL51, IFITM2
LAS	Hep2	0.890897	11	0.481572	0.642097	TCF7L2, IGFBP4, F2, MT1E, MT1M, RNF7, MT2A, MT1A, MRPL51, RPS18, IFITM2
LAS	Hep3	2.4459	9	0.00257048	0.0514095	LPA, IGFBP4, F2, FADS1, MT1E, MT1M, MT2A, MT1A, IFITM2
LAS	Hep4	0.67208	8	0.650043	0.812553	TCF7L2, IGFBP4, F2, MT1E, MT1M, MT2A, IFITM2, TAPBP
LAS	Hep5	2.27898	10	0.0167444	0.121064	LPA, IGFBP4, F2, FADS1, MT1E, MT1M, MT2A, MT1A, IFITM2, TAPBP
LAS	Hep6	0.980731	10	0.356481	0.548432	IGFBP4, F2, MT1E, MT1M, RNF7, MT2A, MT1A, MRPL51, RPS18, IFITM2
LAS	Hepatic Stellate Cells	1.81189	11	0.159485	0.455672	MDK, SPARC, IGFBP4, MT1E, MT1M, RNF7, MAP1B, MT2A, IFITM1, RPS18, IFITM2
LAS	Inflammatory Macrophages	0	4	0.965019	0.976434	RNF7, ZFP36L2, RPS18, IFITM2
LAS	Non-inflammatory Macrophages	1.56636	9	0.294312	0.548432	TCF7L2, CCDC151, ZFHX3, ATP2B1, ZFP36L2, MT2A, RPS18, JDP2, IFITM2
LAS	Central Venous LSECs	0.964604	4	0.429822	0.614032	HDAC9, SPARC, IGFBP4, IFITM2
LAS	Periportal LSECs	1.22447	12	0.345602	0.548432	HDAC9, MDK, SPARC, IGFBP4, MT1E, MT1M, RNF7, ZFP36L2, MT2A, IFITM1, RPS18, IFITM2
LAS	Portal Endothelial Cells	1.16591	10	0.266799	0.548432	HDAC9, FGD5, SPARC, IGFBP4, KDELR1, RNF7, MT2A, IFITM1, RPS18, IFITM2
LAS	Cholangiocytes	0.822577	5	0.701795	0.825642	TSPAN8, IGFBP4, MT1E, ZFP36L2, RPS18
AF	Erythroid Cells	1.7245	9	0.0533785	0.173352	CKS1B, XPO7, CCT2, RPL32, DEK, NACA, UBE2D3, CISD2, PTGES3
AF	AlphaBeta T cells	2.50617	10	0.00648981	0.0432654	PBXIP1, HNRNPA0, SYNE2, WIPF1, RPL32, EIF4A1, DEK, NACA, UBE2D3, DOK2
AF	GammaDelta T cells I	1.27695	8	0.47932	0.59915	HNRNPA0, SYNE2, WIPF1, RPL32, EIF4A1, DEK, NACA, DOK2
AF	GammaDelta T Cells II	1.40031	10	0.174694	0.291157	CKS1B, HNRNPA0, BRD8, SYNE2, WIPF1, RPL32, DEK, NACA, UBE2D3, DOK2
AF	NK-like Cells	1.42034	7	0.195324	0.300498	HNRNPA0, WIPF1, RPL32, EIF4A1, DEK, NACA, DOK2
AF	Plasma Cells	0.781808	9	0.614656	0.644545	CKS1B, PMVK, RAB1A, BRD8, CCT2, RPL32, FGL1, NACA, CISD2
AF	Mature B Cells	1.89608	6	0.0693409	0.173352	HNRNPA0, BRD8, JMJD1C, RPL32, DEK, NACA
AF	Hep1	1.06943	14	0.3271	0.467286	PMVK, RAB1A, CFL2, SPATS2L, NR3C1, PLCXD2, RPL32, FGL1, MTHFD1, DEK, NACA, EGR1, CISD2, HSD17B6
AF	Hep2	1.63331	16	0.0919244	0.204061	SH3PXD2A, PMVK, RAB1A, CFL2, CHCHD1, SPATS2L, NR3C1, PLCXD2, RPL32, FGL1, MTHFD1, DEK, NACA, EGR1, CISD2, HSD17B6
AF	Hep3	0.667065	6	0.639819	0.644545	SPATS2L, PLCXD2, RPL32, FGL1, MTHFD1, HSD17B6
AF	Hep4	0.8401	7	0.644545	0.644545	SH3PXD2A, RAB1A, SPATS2L, FGL1, MTHFD1, EGR1, HSD17B6
AF	Hep5	0.75966	7	0.606357	0.644545	PMVK, SPATS2L, FGL1, MTHFD1, NACA, CISD2, HSD17B6
AF	Hep6	1.26094	13	0.10591	0.204061	CKS1B, RAB1A, CFL2, SPATS2L, NR3C1, PLCXD2, RPL32, FGL1, MTHFD1, DEK, NACA, CISD2, HSD17B6
AF	Hepatic Stellate Cells	2.07073	10	0.00208967	0.0417934	SH3PXD2A, CAV1, CAV2, RAB1A, SPATS2L, RPL32, EIF4A1, DEK, NACA, EGR1
AF	Inflammatory Macrophages	1.94947	14	0.0588767	0.173352	RAB1A, BRD8, WIPF1, ASAH1, RNF144B, JMJD1C, RPL32, EIF4A1, DEK, NACA, UBE2D3, EGR1, CD68, DOK2
AF	Non-inflammatory Macrophages	1.87963	15	0.0626605	0.173352	ZFHX3, RAB1A, BRD8, SPATS2L, WIPF1, ASAH1, RNF144B, RPL32, DEK, NACA, UBE2D3, EGR1, CISD2, CD68, DOK2
AF	Central Venous LSECs	0.723453	8	0.43415	0.578866	CAV1, SHC1, HNRNPA0, SPATS2L, ASAH1, RPL32, NACA, EGR1
AF	Periportal LSECs	2.44895	9	0.0441919	0.173352	CAV1, CAV2, HNRNPA0, JMJD1C, RPL32, EIF4A1, DEK, NACA, EGR1
AF	Portal Endothelial Cells	1.63228	10	0.112233	0.204061	CAV1, CAV2, SHC1, RAB1A, HNRNPA0, ADAM15, SPATS2L, RPL32, EIF4A1, NACA
AF	Cholangiocytes	2.87902	11	0.00575465	0.0432654	CAV1, CAV2, HNRNPA0, ANXA4, SYNE2, SPATS2L, RPL32, FGL1, DEK, NACA, EGR1
HF	Erythroid Cells	1.17886	5	0.344919	0.689838	ORMDL3, BROX, UBXN6, CYBA, PCNP
HF	AlphaBeta T cells	0.367114	3	0.820752	0.933903	CYBA, RPL23A, PCNP
HF	GammaDelta T cells I	0.299286	3	0.831855	0.933903	CYBA, RPL23A, PCNP
HF	GammaDelta T Cells II	0.205124	3	0.913352	0.933903	CYBA, RPL23A, PCNP
HF	NK-like Cells	0	3	0.933903	0.933903	CYBA, RPL23A, PCNP
HF	Plasma Cells	1.60332	6	0.278599	0.689838	SMARCB1, GMPPB, DERL3, CHCHD10, CYBA, RPL23A
HF	Mature B Cells	0.634848	3	0.564778	0.890752	CHCHD10, CYBA, RPL23A
HF	Hep1	1.09659	10	0.313146	0.689838	CHCHD10, DMGDH, SPATS2L, ISOC1, CFHR5, PDLIM5, MST1, MSRB1, BHMT, RPL23A
HF	Hep2	1.39203	10	0.181537	0.689838	ORMDL3, CHCHD10, DMGDH, SPATS2L, CFHR5, PDLIM5, MST1, MSRB1, BHMT, RPL23A
HF	Hep3	2.60572	10	0.0131004	0.157347	CFHR4, CFHR1, CHCHD10, SPATS2L, MVD, PDLIM5, MST1, MSRB1, BHMT, RPL23A
HF	Hep4	1.57519	8	0.075231	0.50154	ORMDL3, CHCHD10, DMGDH, SPATS2L, PDLIM5, MST1, MSRB1, BHMT
HF	Hep5	2.67068	11	0.0157347	0.157347	CFHR4, ORMDL3, CFHR1, CHCHD10, SPATS2L, CFHR5, MVD, PDLIM5, MST1, MSRB1, BHMT
HF	Hep6	0.492555	7	0.754375	0.933903	CFHR1, CHCHD10, SPATS2L, ISOC1, MSRB1, BHMT, RPL23A
HF	Hepatic Stellate Cells	1.21332	6	0.267543	0.689838	CRIM1, SPATS2L, CYBA, PDLIM5, RAB34, RPL23A
HF	Inflammatory Macrophages	0.253837	3	0.857296	0.933903	CHCHD10, CYBA, RPL23A
HF	Non-inflammatory Macrophages	0.734229	6	0.591067	0.890752	CHCHD10, SPATS2L, GTF2I, CYBA, RPL23A, PHACTR2
HF	Central Venous LSECs	1.41299	7	0.320785	0.689838	CRIM1, SPATS2L, GTF2I, CYBA, PDLIM5, PHACTR2, EPS15
HF	Periportal LSECs	0.717466	5	0.513587	0.890752	CRIM1, CYBA, PDLIM5, RPL23A, PHACTR2
HF	Portal Endothelial Cells	0.819783	6	0.623527	0.890752	CRIM1, SPATS2L, GTF2I, CYBA, PDLIM5, RPL23A
HF	Cholangiocytes	1.92791	5	0.318059	0.689838	CHCHD10, SPATS2L, GTF2I, CYBA, RPL23A
NICM	Erythroid Cells	0.178151	1	0.888451	0.97412	C2orf88
NICM	AlphaBeta T cells	1.16506	2	0.570456	0.97412	ACAP1, IRF1
NICM	GammaDelta T cells I	0.949799	2	0.592719	0.97412	ACAP1, IRF1
NICM	GammaDelta T Cells II	0.650972	3	0.766567	0.97412	DNMT1, ACAP1, IRF1
NICM	NK-like Cells	1.4086	2	0.522964	0.97412	ACAP1, IRF1
NICM	Plasma Cells	0	2	0.956248	0.97412	DYNLRB1, IRF1
NICM	Mature B Cells	0.335788	1	0.780111	0.97412	ACAP1
NICM	Hep1	0.497153	3	0.934385	0.97412	PDLIM5, SPATS2L, MRPL21
NICM	Hep2	0.368139	3	0.900033	0.97412	DIAPH1, PDLIM5, SPATS2L
NICM	Hep3	0	2	0.959058	0.97412	PDLIM5, SPATS2L
NICM	Hep4	0.416579	3	0.835019	0.97412	DIAPH1, PDLIM5, SPATS2L
NICM	Hep5	0	2	0.97412	0.97412	PDLIM5, SPATS2L
NICM	Hep6	0.347367	2	0.940403	0.97412	SPATS2L, MRPL21
NICM	Hepatic Stellate Cells	1.28351	4	0.235872	0.97412	DYNLRB1, MAP1LC3A, PDLIM5, SPATS2L
NICM	Inflammatory Macrophages	0	0	0.948197	0.97412
NICM	Non-inflammatory Macrophages	0.582529	2	0.754111	0.97412	SPATS2L, EPB41L3
NICM	Central Venous LSECs	0.298948	4	0.791282	0.97412	DYNLRB1, C2orf88, PDLIM5, SPATS2L
NICM	Periportal LSECs	0.379486	2	0.750281	0.97412	DYNLRB1, PDLIM5
NICM	Portal Endothelial Cells	1.15628	4	0.339016	0.97412	DYNLRB1, C2orf88, PDLIM5, SPATS2L
NICM	Cholangiocytes	1.52958	2	0.292997	0.97412	DYNLRB1, SPATS2L
HDL	Erythroid Cells	1.14967	12	0.463438	0.789711	APOC3, NUTF2, APOA1, RANBP10, GFOD2, APOC1, APOE, MT1X, RPL19, LRP4, MT1G, MT1H
HDL	AlphaBeta T cells	0.626542	10	0.690759	0.789711	HERPUD1, APOC3, PSMB10, TMEM258, RPS9, MT1X, RPL19, MT1G, MT1F, MACF1
HDL	GammaDelta T cells I	0.510781	11	0.71074	0.789711	APOC3, PSMB10, NFATC3, APOC1, RPS9, MT1X, RPL19, MT1G, MT1H, MT1F, MACF1
HDL	GammaDelta T Cells II	0.875196	7	0.706113	0.789711	PSMB10, DDB2, TMEM258, PSMC3, RPS9, RPL19, MACF1
HDL	NK-like Cells	0.284068	6	0.843224	0.843224	APOC3, PSMB10, RPS9, RPL19, MT1G, MACF1
HDL	Plasma Cells	0.977259	6	0.609813	0.789711	HERPUD1, APOC3, TMEM258, PSMC3, RPS9, RPL19
HDL	Mature B Cells	1.08347	8	0.405332	0.789711	HERPUD1, APOC3, RPS9, MT1X, RPL19, MT1G, MT1H, MT1F
HDL	Hep1	3.2083	28	1.73951e-08	8.69754e-08	LIPC, HERPUD1, ABCA1, APOA5, APOC3, APOA1, NFATC3, APOB, TRIB1, LCAT, SCARB1, APOC1, APOE, CELF1, TMEM258, PSMC3, F2, NDUFS3, APOC4-APOC2, APOC2, MTCH2, MT1X, RPL19, ANGPTL4, MT1G, MT1H, MMAB, MT1F
HDL	Hep2	2.96966	27	2.18527e-07	8.74106e-07	LIPC, HERPUD1, ABCA1, APOA5, APOC3, APOA1, NFATC3, APOB, TRIB1, GALNT2, LCAT, SCARB1, APOC1, APOE, CELF1, TMEM258, F2, APOC4-APOC2, APOC2, MTCH2, MT1X, RPL19, ANGPTL4, MT1G, MT1H, MMAB, MT1F
HDL	Hep3	5.33652	22	3.81675e-14	7.6335e-13	ABCA1, APOA5, APOC3, APOA1, APOB, GALNT2, LCAT, SCARB1, APOC1, APOE, CELF1, RAPSN, FADS1, F2, APOC2, MTCH2, MT1X, RPL19, MT1G, MT1H, MMAB, MT1F
HDL	Hep4	4.2005	22	3.70908e-11	3.70908e-10	LIPC, ABCA1, APOA5, APOC3, APOA1, APOB, TRIB1, GALNT2, LCAT, SCARB1, APOC1, APOE, CELF1, F2, APOC2, MTCH2, MT1X, ANGPTL4, MT1G, MT1H, MMAB, MT1F
HDL	Hep5	3.60839	20	1.61918e-10	1.07945e-09	HERPUD1, ABCA1, APOA5, APOC3, APOA1, APOB, LCAT, SCARB1, APOC1, APOE, CELF1, FADS1, F2, APOC2, MTCH2, MT1X, MT1G, MT1H, MMAB, MT1F
HDL	Hep6	2.24167	21	1.11185e-06	3.70618e-06	LIPC, APOA5, APOC3, APOA1, APOB, LCAT, APOC1, APOE, TMEM258, PSMC3, F2, APOC4-APOC2, APOC2, MTCH2, RPS9, MT1X, RPL19, MT1G, MT1H, MMAB, MT1F
HDL	Hepatic Stellate Cells	0.258842	7	0.826471	0.843224	APOC3, APOC1, APOE, TMEM258, MT1X, RPL19, MACF1
HDL	Inflammatory Macrophages	1.94947	11	0.153222	0.383054	HERPUD1, APOC3, SPI1, APOC1, TMEM258, LILRB2, CTSA, RPS9, RPL19, LILRB3, MT1G
HDL	Non-inflammatory Macrophages	2.34953	13	0.019976	0.0570744	CETP, HERPUD1, ABCA1, NR1H3, SPI1, APOC1, APOE, PLTP, LILRB2, CTSA, LILRB5, RPS9, RPL19
HDL	Central Venous LSECs	1.20576	6	0.217266	0.482814	CETP, HERPUD1, PLTP, CTSA, SOCS3, MACF1
HDL	Periportal LSECs	0.918356	8	0.598242	0.789711	APOC3, TMEM258, RPS9, MT1X, RPL19, SOCS3, MT1G, MACF1
HDL	Portal Endothelial Cells	1.16591	8	0.479353	0.789711	APOC3, TMEM258, RPS9, RPL19, SOCS3, MT1G, MACF1, RSPO3
HDL	Cholangiocytes	0.411288	10	0.704806	0.789711	APOC3, APOB, APOC1, APOE, TMEM258, RPS9, RPL19, LRP4, MT1G, MT1F
LDL	Erythroid Cells	1.29338	10	0.275791	0.689478	APOE, APOC1, KANK2, APOC3, APOA1, TOP1, HP, RHD, RHCE, MYLIP
LDL	AlphaBeta T cells	0.626542	6	0.690759	0.918788	TMEM258, APOC3, HERPUD1, TRAPPC6A, TMEM50A, MYLIP
LDL	GammaDelta T cells I	0.510781	5	0.870748	0.918788	APOC1, APOC3, HP, TMEM50A, MYLIP
LDL	GammaDelta T Cells II	0.525117	3	0.853161	0.918788	TMEM258, USP1, PSMA5
LDL	NK-like Cells	0.284068	2	0.843224	0.918788	APOC3, MYLIP
LDL	Plasma Cells	1.75907	7	0.093044	0.26584	TMEM258, APOC3, HERPUD1, DNM2, TOP1, NDUFA13, PSMA5
LDL	Mature B Cells	1.35434	5	0.401144	0.819171	APOC3, HERPUD1, HP, MYLIP, HLA-DQA1
LDL	Hep1	2.5399	21	7.49224e-06	3.74612e-05	APOB, LDLR, APOE, APOC1, TRIB1, APOC4-APOC2, APOC2, TMEM258, APOC3, HERPUD1, APOA5, SLC22A1, ANGPTL3, APOA1, DHODH, NDUFA13, PSMA5, HP, HPR, TRAPPC6A, GRINA
LDL	Hep2	2.22724	19	0.00140105	0.00467016	APOB, LDLR, APOE, APOC1, TRIB1, APOC4-APOC2, APOC2, TMEM258, APOC3, HERPUD1, APOA5, SLC22A1, ANGPTL3, APOA1, DHODH, NDUFA13, HP, HPR, GRINA
LDL	Hep3	4.22474	19	1.63433e-09	2.41711e-08	APOB, LDLR, APOE, APOC1, HMGCR, APOC2, FADS1, APOC3, APOA5, SLC22A1, ANGPTL3, APOA1, DHODH, LPA, HP, HPR, NPC1L1, TRAPPC6A, GRINA
LDL	Hep4	3.52842	17	1.31976e-07	8.79842e-07	APOB, LDLR, APOE, APOC1, TRIB1, APOC2, ABCG5, APOC3, APOA5, SLC22A1, ANGPTL3, APOA1, HP, HPR, SLC22A3, GRINA, PLEC
LDL	Hep5	3.7983	18	2.41711e-09	2.41711e-08	APOB, APOE, APOC1, HMGCR, APOC2, FADS1, APOC3, HERPUD1, APOA5, SLC22A1, ANGPTL3, APOA1, DHODH, LPA, NDUFA13, HP, HPR, GRINA
LDL	Hep6	1.82136	15	0.00133812	0.00467016	APOB, APOE, APOC1, APOC4-APOC2, APOC2, TMEM258, APOC3, APOA5, SLC22A1, ANGPTL3, APOA1, DHODH, NDUFA13, HP, HPR
LDL	Hepatic Stellate Cells	0.776525	6	0.615149	0.918788	APOE, APOC1, TMEM258, KANK2, APOC3, TMEM50A
LDL	Inflammatory Macrophages	0.86643	8	0.549443	0.915739	APOC1, TMEM258, C19orf38, APOC3, HERPUD1, NDUFA13, HLA-DQA1, GRINA
LDL	Non-inflammatory Macrophages	0.939813	8	0.498725	0.906774	APOE, APOC1, CETP, HERPUD1, TIMD4, TMEM50A, HLA-DQA1, GRINA
LDL	Central Venous LSECs	0.482302	3	0.850209	0.918788	CETP, HERPUD1, TMEM50A
LDL	Periportal LSECs	0	3	0.940285	0.940285	TMEM258, APOC3, TMEM50A
LDL	Portal Endothelial Cells	0.233183	3	0.872848	0.918788	TMEM258, APOC3, TMEM50A
LDL	Cholangiocytes	0.822577	7	0.409586	0.819171	APOB, LDLR, APOE, APOC1, TMEM258, APOC3, NDUFA13
TC	Erythroid Cells	0.574834	8	0.827596	0.91625	APOE, APOC1, APOC3, APOA1, KANK2, HP, TOP1, HLA-DRA
TC	AlphaBeta T cells	0.626542	6	0.690759	0.91625	APOC3, TMEM258, HERPUD1, PCSK7, LTB, HLA-B
TC	GammaDelta T cells I	1.27695	6	0.47932	0.798867	APOC1, APOC3, PCSK7, NCR3, HP, HLA-B
TC	GammaDelta T Cells II	0.700157	7	0.849994	0.91625	USP1, TMEM258, PCSK7, NCR3, LTB, HLA-B, HLA-DRA
TC	NK-like Cells	0.284068	3	0.843224	0.91625	APOC3, PCSK7, HLA-B
TC	Plasma Cells	1.56362	8	0.213643	0.427287	APOC3, TMEM258, HERPUD1, NDUFA13, DNM2, HLA-B, TOP1, HLA-DRA
TC	Mature B Cells	2.97956	9	0.0167658	0.0479024	APOC3, HERPUD1, PCSK7, HLA-DQA1, LTB, HP, HLA-B, HLA-DQA2, HLA-DRA
TC	Hep1	2.80726	24	1.11871e-06	5.59353e-06	APOB, LDLR, APOE, APOC1, APOC3, TRIB1, APOA1, APOA5, LIPC, ABCA1, APOC4-APOC2, ANGPTL3, APOC2, TMEM258, HERPUD1, DHODH, SLC22A1, NDUFA13, GCKR, HP, FNDC4, HPR, C2, CFB
TC	Hep2	2.67269	23	1.17795e-05	4.7118e-05	APOB, LDLR, APOE, APOC1, APOC3, TRIB1, APOA1, APOA5, LIPC, ABCA1, APOC4-APOC2, ANGPTL3, APOC2, TMEM258, HERPUD1, DHODH, SLC22A1, NDUFA13, GCKR, HP, FNDC4, HPR, C2
TC	Hep3	4.4471	21	2.13136e-12	4.26272e-11	APOB, LDLR, APOE, APOC1, APOC3, APOA1, APOA5, HMGCR, ABCA1, ANGPTL3, APOC2, FADS1, DHODH, SLC22A1, HP, HLA-B, FNDC4, HPR, LPA, C2, CFB
TC	Hep4	4.36852	21	3.36428e-11	2.24285e-10	APOB, LDLR, APOE, APOC1, APOC3, TRIB1, APOA1, APOA5, LIPC, ABCA1, ANGPTL3, APOC2, ABCG5, SLC22A1, GCKR, HP, FNDC4, HPR, SLC22A3, C2, CFB
TC	Hep5	4.55796	21	5.02753e-12	5.02753e-11	APOB, APOE, APOC1, APOC3, APOA1, APOA5, HMGCR, ABCA1, ANGPTL3, APOC2, FADS1, HERPUD1, DHODH, SLC22A1, NDUFA13, HP, HLA-B, HPR, LPA, C2, CFB
TC	Hep6	2.10157	17	5.30721e-05	0.000176907	APOB, APOE, APOC1, APOC3, APOA1, APOA5, LIPC, APOC4-APOC2, ANGPTL3, APOC2, TMEM258, DHODH, SLC22A1, NDUFA13, HP, FNDC4, HPR
TC	Hepatic Stellate Cells	1.03537	7	0.611131	0.91625	APOE, APOC1, APOC3, TMEM258, KANK2, TAGLN, HLA-DRA
TC	Inflammatory Macrophages	1.73286	11	0.15608	0.346844	APOC1, APOC3, TMEM258, HERPUD1, C19orf38, LST1, NDUFA13, HLA-DQA1, HLA-B, AIF1, HLA-DRA
TC	Non-inflammatory Macrophages	2.1929	12	0.0206324	0.051581	APOE, APOC1, ABCA1, CETP, HERPUD1, TIMD4, LST1, HLA-DQA1, HLA-B, AIF1, C2, HLA-DRA
TC	Central Venous LSECs	0.482302	4	0.850209	0.91625	CETP, HERPUD1, HLA-B, HLA-DRA
TC	Periportal LSECs	0	5	0.940285	0.940285	APOC3, TMEM258, TAGLN, HLA-B, HLA-DRA
TC	Portal Endothelial Cells	0.466365	6	0.870438	0.91625	APOC3, TMEM258, TAGLN, PCSK7, HLA-B, HLA-DRA
TC	Cholangiocytes	0.822577	8	0.409586	0.744701	APOB, LDLR, APOE, APOC1, APOC3, TMEM258, NDUFA13, HLA-B
TG	Erythroid Cells	0	4	0.976434	0.976434	APOC3, APOA1, APOC1, APOE
TG	AlphaBeta T cells	1.25308	7	0.243527	0.484588	APOC3, PCSK7, TMEM258, HERPUD1, CLIC1, GPSM3, HLA-C
TG	GammaDelta T cells I	1.27695	6	0.266523	0.484588	APOC3, PCSK7, APOC1, CLIC1, GPSM3, HLA-C
TG	GammaDelta T Cells II	1.40031	9	0.174694	0.475663	SNX17, USP1, PPM1G, PCSK7, TMEM258, MRPL33, CLIC1, GPSM3, HLA-C
TG	NK-like Cells	0.852203	5	0.408703	0.583861	APOC3, PCSK7, CLIC1, GPSM3, HLA-C
TG	Plasma Cells	1.75907	9	0.209988	0.475663	APOC3, TMEM258, ATRAID, MRPL33, HERPUD1, PREB, NDUFA13, CLIC1, HLA-C
TG	Mature B Cells	1.08347	6	0.405332	0.583861	APOC3, PCSK7, HERPUD1, CLIC1, GPSM3, HLA-C
TG	Hep1	2.40622	21	0.000173721	0.000868607	APOC3, APOA5, APOA1, TRIB1, MLXIPL, GCKR, FNDC4, APOC1, APOE, ANGPTL3, APOB, TMEM258, MRPL33, APOC4-APOC2, LIPC, HERPUD1, APOC2, NDUFA13, C2, CFB, HLA-C
TG	Hep2	2.22724	20	0.000354579	0.00118193	APOC3, APOA5, APOA1, TRIB1, MLXIPL, GCKR, FNDC4, APOC1, APOE, ANGPTL3, APOB, TMEM258, MRPL33, APOC4-APOC2, LIPC, GALNT2, HERPUD1, APOC2, NDUFA13, C2
TG	Hep3	3.55768	16	5.37337e-07	1.07467e-05	APOC3, APOA5, APOA1, MLXIPL, FNDC4, APOC1, APOE, ANGPTL3, APOB, FADS1, SLC5A6, GALNT2, APOC2, C2, CFB, HLA-C
TG	Hep4	3.3604	16	1.02641e-05	0.000102641	APOC3, APOA5, APOA1, TRIB1, MLXIPL, GCKR, FNDC4, APOC1, APOE, ANGPTL3, APOB, LIPC, GALNT2, APOC2, C2, CFB
TG	Hep5	3.03864	15	3.23132e-05	0.000215422	APOC3, APOA5, APOA1, MLXIPL, APOC1, APOE, ANGPTL3, APOB, FADS1, HERPUD1, APOC2, NDUFA13, C2, CFB, HLA-C
TG	Hep6	2.10157	15	0.000275242	0.00110097	APOC3, APOA5, APOA1, FNDC4, APOC1, APOE, ANGPTL3, APOB, TMEM258, MRPL33, APOC4-APOC2, LIPC, APOC2, NDUFA13, NAT2
TG	Hepatic Stellate Cells	1.03537	8	0.611131	0.718977	APOC3, TAGLN, APOC1, APOE, TMEM258, CLIC1, DDAH2, HLA-C
TG	Inflammatory Macrophages	0.649822	10	0.752254	0.791846	APOC3, APOC1, TMEM258, MRPL33, HERPUD1, NDUFA13, CTSA, CLIC1, GPSM3, HLA-C
TG	Non-inflammatory Macrophages	1.25308	11	0.30363	0.50605	APOC1, APOE, CETP, HERPUD1, PLTP, C2, CTSA, CLIC1, DDAH2, GPSM3, HLA-C
TG	Central Venous LSECs	1.44691	7	0.214049	0.475663	CETP, HERPUD1, PLTP, NOTCH4, CTSA, CLIC1, HLA-C
TG	Periportal LSECs	0.612237	8	0.60224	0.718977	APOC3, TAGLN, TMEM258, MRPL33, NOTCH4, CLIC1, DDAH2, HLA-C
TG	Portal Endothelial Cells	1.3991	9	0.474786	0.633048	APOC3, TAGLN, PCSK7, TMEM258, MRPL33, AFF1, NOTCH4, CLIC1, HLA-C
TG	Cholangiocytes	0.411288	9	0.704806	0.783118	APOC3, MLXIPL, APOC1, APOE, APOB, TMEM258, NDUFA13, CLIC1, HLA-C
PP	Erythroid Cells	0.862251	3	0.664938	0.73882	RNF5, HEXIM1, CDC27
PP	AlphaBeta T cells	0.939813	5	0.460464	0.57558	LSP1, HSPA1A, GPSM3, CLIC1, AMH
PP	GammaDelta T cells I	1.78773	6	0.111923	0.31978	LSP1, GPSM3, SYNE1, CLIC1, AMH, NCR3
PP	GammaDelta T Cells II	1.75039	8	0.0748929	0.249643	LSP1, LSM2, GPSM3, ATF6B, CLIC1, AMH, NCR3, CSNK2B
PP	NK-like Cells	1.13627	5	0.198319	0.396639	LSP1, LSM2, HSPA1A, GPSM3, CLIC1
PP	Plasma Cells	0.977259	6	0.405511	0.573096	LSP1, LSM2, CLIC1, AMH, RAB1A, MRPL23
PP	Mature B Cells	0.812606	4	0.647352	0.73882	LSP1, GPSM3, ATF6B, CLIC1
PP	Hep1	1.87151	13	0.0210048	0.244106	IGFBP1, RNF5, FURIN, C2, AMH, NMT1, CFDP1, MSRA, APOM, INSR, RAB1A, CFB, MRPL23
PP	Hep2	1.63331	11	0.0419663	0.244106	IGFBP1, RNF5, FURIN, TCF7L2, C2, AMH, NMT1, APOM, INSR, RAB1A, MRPL23
PP	Hep3	1.33413	8	0.241199	0.438544	IGFBP1, FURIN, C2, AMH, NMT1, APOM, INSR, CFB
PP	Hep4	1.34416	11	0.157851	0.354412	IGFBP1, HSPA1A, FURIN, TCF7L2, C2, AMH, NMT1, APOM, INSR, RAB1A, CFB
PP	Hep5	1.51932	8	0.403078	0.573096	IGFBP1, HSPA1A, FURIN, C2, AMH, APOM, INSR, CFB
PP	Hep6	0.700522	4	0.827013	0.870438	IGFBP1, AMH, APOM, RAB1A
PP	Hepatic Stellate Cells	1.81189	7	0.159485	0.354412	IGFBP3, THBS2, CLIC1, DDAH2, AMH, INSR, RAB1A
PP	Inflammatory Macrophages	1.94947	9	0.0588767	0.244106	LSP1, HSPA1A, GPSM3, CLIC1, FES, AIF1, LST1, RAB1A, MRPL23
PP	Non-inflammatory Macrophages	2.03626	10	0.0610265	0.244106	HSPA1A, GPSM3, TCF7L2, C2, CLIC1, ATP2B1, DDAH2, AIF1, LST1, RAB1A
PP	Central Venous LSECs	0.964604	6	0.429822	0.573096	IGFBP3, HSPA1A, NOTCH4, CLIC1, AMH, INSR
PP	Periportal LSECs	1.83671	6	0.0461506	0.244106	IGFBP3, NOTCH4, CLIC1, DDAH2, MECOM, INSR
PP	Portal Endothelial Cells	0.466365	7	0.870438	0.870438	IGFBP3, HSPA1A, NOTCH4, CLIC1, AMH, INSR, RAB1A
PP	Cholangiocytes	1.23387	4	0.406213	0.573096	CLIC1, AMH, INSR, FAM133B
DBP	Erythroid Cells	0.574834	2	0.827596	0.871154	RNF5, SOX6
DBP	AlphaBeta T cells	1.25308	9	0.243527	0.541171	LSP1, RHOC, CAPZA1, GPSM3, BTN3A2, HLA-B, HSPA1A, ERP29, LTB
DBP	GammaDelta T cells I	2.29851	9	0.00877079	0.043854	LSP1, AGTRAP, RHOC, CAPZA1, GPSM3, NCR3, BTN3A2, CSK, HLA-B
DBP	GammaDelta T Cells II	2.10047	13	0.0019003	0.0239814	LSP1, COX5A, RHOC, CAPZA1, GPSM3, ATF6B, NCR3, BTN3A2, CSK, LSM2, HLA-B, ERP29, LTB
DBP	NK-like Cells	1.98847	10	0.00359722	0.0239814	LSP1, AGTRAP, RHOC, CAPZA1, GPSM3, BTN3A2, CSK, LSM2, HLA-B, HSPA1A
DBP	Plasma Cells	0.977259	7	0.224828	0.541171	LSP1, COX5A, CAPZA1, PHB, LSM2, HLA-B, ERP29
DBP	Mature B Cells	2.16695	8	0.0679142	0.226381	LSP1, CAPZA1, GPSM3, ATF6B, CSK, HLA-B, ERP29, LTB
DBP	Hep1	1.20311	9	0.462196	0.711071	FURIN, COX5A, C2, RNF5, CFB, ALDH2, APOM, ERP29, NDUFS3
DBP	Hep2	0.742414	7	0.644865	0.866724	FURIN, COX5A, C2, RNF5, ALDH2, APOM, ERP29
DBP	Hep3	1.11177	8	0.428894	0.711071	FURIN, COX5A, C2, CFB, HLA-B, ALDH2, APOM, ERP29
DBP	Hep4	0.67208	7	0.650043	0.866724	FURIN, C2, CFB, ALDH2, APOM, HSPA1A, ERP29
DBP	Hep5	1.70924	8	0.236782	0.541171	FURIN, C2, CFB, HLA-B, ALDH2, APOM, HSPA1A, ERP29
DBP	Hep6	0.700522	3	0.827013	0.871154	COX5A, ALDH2, APOM
DBP	Hepatic Stellate Cells	0.258842	1	0.826471	0.871154	RHOC
DBP	Inflammatory Macrophages	2.8159	13	0.00355486	0.0239814	FES, SH2B3, LSP1, COX5A, AGTRAP, CAPZA1, GPSM3, AIF1, LST1, HLA-B, ALDH2, HSPA1A, ERP29
DBP	Non-inflammatory Macrophages	2.1929	10	0.0206324	0.0825297	SH2B3, C2, CAPZA1, GPSM3, AIF1, LST1, ATP2B1, HLA-B, ALDH2, HSPA1A
DBP	Central Venous LSECs	1.20576	5	0.425503	0.711071	ATXN2, RHOC, NOTCH4, HLA-B, HSPA1A
DBP	Periportal LSECs	1.22447	5	0.345602	0.691205	MECOM, RHOC, NOTCH4, HLA-B, ALDH2
DBP	Portal Endothelial Cells	0.699548	5	0.706555	0.871154	RHOC, NOTCH4, HLA-B, ALDH2, HSPA1A
DBP	Cholangiocytes	0	3	0.904648	0.904648	HLA-B, ALDH2, ERP29
SBP	Erythroid Cells	0.862251	3	0.664938	0.785061	HEXIM1, RNF5, SOX6
SBP	AlphaBeta T cells	0.626542	4	0.690759	0.785061	LSP1, HSPA1A, GPSM3, RHOC
SBP	GammaDelta T cells I	1.53234	6	0.114119	0.285297	LSP1, AGTRAP, GPSM3, CSK, NCR3, RHOC
SBP	GammaDelta T Cells II	1.92543	9	0.0267836	0.133918	LSP1, ATF6B, COX5A, LSM2, GPSM3, CSK, NCR3, CSNK2B, RHOC
SBP	NK-like Cells	1.70441	7	0.0189451	0.133918	LSP1, AGTRAP, LSM2, HSPA1A, GPSM3, CSK, RHOC
SBP	Plasma Cells	0.977259	4	0.405511	0.612705	LSP1, MRPL23, COX5A, LSM2
SBP	Mature B Cells	1.89608	5	0.190186	0.345793	LSP1, ATF6B, GPSM3, CSK, BLK
SBP	Hep1	1.87151	13	0.0480337	0.192135	FURIN, C2, MSRA, MRPL23, NMT1, NDUFS3, COX5A, RNF5, CFB, MTCH2, CELF1, APOM, INSR
SBP	Hep2	1.48483	10	0.0946526	0.270436	FURIN, C2, MRPL23, NMT1, COX5A, RNF5, MTCH2, CELF1, APOM, INSR
SBP	Hep3	1.11177	9	0.428894	0.612705	FURIN, C2, NMT1, COX5A, CFB, MTCH2, CELF1, APOM, INSR
SBP	Hep4	1.34416	9	0.157851	0.315703	FURIN, C2, NMT1, CFB, MTCH2, CELF1, HSPA1A, APOM, INSR
SBP	Hep5	1.70924	8	0.236782	0.394637	FURIN, C2, CFB, MTCH2, CELF1, HSPA1A, APOM, INSR
SBP	Hep6	0.700522	3	0.827013	0.87054	COX5A, MTCH2, APOM
SBP	Hepatic Stellate Cells	0.517683	3	0.619154	0.785061	INSR, ADM, RHOC
SBP	Inflammatory Macrophages	3.24911	11	0.000570008	0.0114002	LSP1, FES, AGTRAP, SH2B3, MRPL23, COX5A, AIF1, HSPA1A, GPSM3, SPI1, LST1
SBP	Non-inflammatory Macrophages	2.1929	9	0.0206324	0.133918	C2, SH2B3, ATP2B1, AIF1, HSPA1A, GPSM3, SPI1, LST1, ADM
SBP	Central Venous LSECs	1.92921	6	0.0797983	0.265994	ATXN2, HSPA1A, NOTCH4, INSR, ADM, RHOC
SBP	Periportal LSECs	1.53059	4	0.148874	0.315703	MECOM, NOTCH4, INSR, RHOC
SBP	Portal Endothelial Cells	0.699548	4	0.706555	0.785061	HSPA1A, NOTCH4, INSR, RHOC
SBP	Cholangiocytes	0	1	0.904648	0.904648	INSR
CpD	Erythroid Cells	2.12029	3	0.120232	0.613198	TTPAL, DENND4A, RPIA
CpD	AlphaBeta T cells	0	1	0.860455	0.955797	HLA-DPA1
CpD	GammaDelta T cells I	0	1	0.864886	0.955797	HLA-DPA1
CpD	GammaDelta T Cells II	0.430424	2	0.703443	0.955797	PSMA4, HLA-DPA1
CpD	NK-like Cells	0	0	0.850682	0.955797
CpD	Plasma Cells	0.480619	1	0.647242	0.955797	PSMA4
CpD	Mature B Cells	1.33214	1	0.520044	0.955797	HLA-DPA1
CpD	Hep1	0	1	0.955797	0.955797	CYP2A6
CpD	Hep2	0	1	0.942231	0.955797	CYP2A6
CpD	Hep3	1.09355	2	0.651674	0.955797	PPP2R1B, CD4
CpD	Hep4	0.826328	2	0.490913	0.955797	CYP2A6, PPP2R1B
CpD	Hep5	1.86802	2	0.44048	0.955797	CYP2A6, CYP2A7
CpD	Hep6	0.689038	2	0.773421	0.955797	PSMA4, CYP2A6
CpD	Hepatic Stellate Cells	2.54598	3	0.1533	0.613198	MORF4L1, HLA-DPA1, LMOD1
CpD	Inflammatory Macrophages	1.59792	3	0.269797	0.770847	HLA-DPA1, CD4, CMTM7
CpD	Non-inflammatory Macrophages	2.31102	3	0.13109	0.613198	HLA-DPA1, CD4, CMTM7
CpD	Central Venous LSECs	2.37198	3	0.188809	0.629363	MORF4L1, RAB11A, CD4
CpD	Periportal LSECs	2.25825	4	0.0202352	0.404704	MORF4L1, HLA-DPA1, SERINC3, RAB11A
CpD	Portal Endothelial Cells	2.2936	5	0.0480878	0.480878	MORF4L1, HLA-DPA1, SERINC3, RAB11A, CD4
CpD	Cholangiocytes	0	1	0.797998	0.955797	MORF4L1
EvrSmk	Erythroid Cells	1.81526	6	0.152321	0.761607	RPL15, SMOX, AGO2, CDC27, PPP1CB, SDCBP
EvrSmk	AlphaBeta T cells	0.989277	3	0.438744	0.983258	RPL15, APMAP, CST7
EvrSmk	GammaDelta T cells I	1.61299	4	0.199248	0.796992	RPL15, APMAP, CST7, RGS19
EvrSmk	GammaDelta T Cells II	0.276378	4	0.844468	0.983258	RPL15, APMAP, CST7, SDCBP
EvrSmk	NK-like Cells	2.69117	5	0.0329577	0.659154	RPL15, APMAP, CST7, TOX, PRKACB
EvrSmk	Plasma Cells	0.617217	2	0.796218	0.983258	RPL15, ANAPC5
EvrSmk	Mature B Cells	2.13844	3	0.144031	0.761607	RPL15, RGS19, CHMP1B
EvrSmk	Hep1	0	2	0.983258	0.983258	RPL15, APMAP
EvrSmk	Hep2	0	2	0.97523	0.983258	RPL15, APMAP
EvrSmk	Hep3	0.351087	1	0.810513	0.983258	APMAP
EvrSmk	Hep4	0	1	0.961837	0.983258	APMAP
EvrSmk	Hep5	0.299866	1	0.870203	0.983258	APMAP
EvrSmk	Hep6	0	1	0.966668	0.983258	RPL15
EvrSmk	Hepatic Stellate Cells	0.817395	3	0.670694	0.983258	RPL15, PPP1CB, SDCBP
EvrSmk	Inflammatory Macrophages	1.71006	6	0.0847482	0.761607	RPL15, CAPG, RGS19, PPP1CB, SDCBP, CHMP1B
EvrSmk	Non-inflammatory Macrophages	0.494638	3	0.832426	0.983258	RPL15, PPP1CB, SDCBP
EvrSmk	Central Venous LSECs	0.380765	2	0.710391	0.983258	RPL15, SDCBP
EvrSmk	Periportal LSECs	0.483345	2	0.664065	0.983258	RPL15, SDCBP
EvrSmk	Portal Endothelial Cells	0.368183	2	0.738251	0.983258	RPL15, SDCBP
EvrSmk	Cholangiocytes	0	1	0.851147	0.983258	RPL15
logOnset	Erythroid Cells	1.8268	4	0.112259	0.63482	ARL2BP, RPA3, SUPT4H1, FCN3
logOnset	AlphaBeta T cells	0.796452	3	0.543516	0.819127	PRKCH, HNRNPA3, YWHAZ
logOnset	GammaDelta T cells I	1.2986	4	0.217006	0.63482	PRKCH, HNRNPA3, SUPT4H1, YWHAZ
logOnset	GammaDelta T Cells II	2.22507	4	0.02993	0.492188	PRKCH, HNRNPA3, RPA3, YWHAZ
logOnset	NK-like Cells	2.16662	3	0.165688	0.63482	PRKCH, HNRNPA3, YWHAZ
logOnset	Plasma Cells	0.993823	4	0.307191	0.682647	HNRNPA3, RPA3, FCN3, YWHAZ
logOnset	Mature B Cells	0.688649	1	0.513485	0.819127	YWHAZ
logOnset	Hep1	1.01959	3	0.424437	0.819127	PHYH, RPA3, CAMTA1
logOnset	Hep2	1.1325	2	0.573389	0.819127	PHYH, CAMTA1
logOnset	Hep3	0	0	0.887814	0.887814
logOnset	Hep4	0.42717	1	0.746222	0.877909	PHYH
logOnset	Hep5	0.482835	1	0.726557	0.877909	PHYH
logOnset	Hep6	1.42479	3	0.242822	0.63482	PHYH, RPA3, CAMTA1
logOnset	Hepatic Stellate Cells	0	2	0.839041	0.883201	FCN3, YWHAZ
logOnset	Inflammatory Macrophages	1.65209	5	0.253928	0.63482	GDI2, HNRNPA3, SUPT4H1, FCN3, YWHAZ
logOnset	Non-inflammatory Macrophages	0.796452	3	0.673572	0.877909	GDI2, FCN3, YWHAZ
logOnset	Central Venous LSECs	2.45238	3	0.175597	0.63482	CPNE2, FCN3, YWHAZ
logOnset	Periportal LSECs	0	2	0.835632	0.883201	FCN3, YWHAZ
logOnset	Portal Endothelial Cells	0.592837	3	0.559475	0.819127	PRKCH, FCN3, YWHAZ
logOnset	Cholangiocytes	4.18259	3	0.0492188	0.492188	PLLP, CLDN3, YWHAZ
FrmrSmk	Erythroid Cells	0	0	0.885346	0.88965
FrmrSmk	AlphaBeta T cells	0	0	0.84797	0.88965
FrmrSmk	GammaDelta T cells I	1.39304	2	0.187744	0.88965	UTRN, IL2RB
FrmrSmk	GammaDelta T Cells II	0.47738	1	0.665338	0.88965	IL2RB
FrmrSmk	NK-like Cells	1.54946	1	0.47777	0.88965	IL2RB
FrmrSmk	Plasma Cells	0	0	0.875356	0.88965
FrmrSmk	Mature B Cells	0.738733	1	0.48538	0.88965	UTRN
FrmrSmk	Hep1	1.45832	4	0.169092	0.88965	TRIB1, PANK1, ANG, GSTA2
FrmrSmk	Hep2	2.02477	3	0.26276	0.88965	TRIB1, PANK1, ANG
FrmrSmk	Hep3	0.606422	2	0.619445	0.88965	PANK1, ANG
FrmrSmk	Hep4	1.83295	3	0.170186	0.88965	TRIB1, PANK1, ANG
FrmrSmk	Hep5	0.51795	1	0.701477	0.88965	ANG
FrmrSmk	Hep6	1.14631	2	0.462841	0.88965	ANG, GSTA2
FrmrSmk	Hepatic Stellate Cells	0	0	0.830555	0.88965
FrmrSmk	Inflammatory Macrophages	0.590748	1	0.569413	0.88965	UTRN
FrmrSmk	Non-inflammatory Macrophages	0	0	0.88965	0.88965
FrmrSmk	Central Venous LSECs	0	0	0.842311	0.88965
FrmrSmk	Periportal LSECs	0	0	0.827155	0.88965
FrmrSmk	Portal Endothelial Cells	0	0	0.852117	0.88965
FrmrSmk	Cholangiocytes	1.1217	2	0.316807	0.88965	ANG, GSTA2
T2D	Erythroid Cells	1.7245	8	0.0533785	0.147192	ANK1, JAZF1, CENPW, ANKH, GCDH, HSF1, RAD23A, APOC1
T2D	AlphaBeta T cells	0.939813	6	0.460464	0.509364	ZFP36L2, MACF1, SNRPD2, LTB, HLA-DRB5, HLA-DRB1
T2D	GammaDelta T cells I	1.02156	6	0.483896	0.509364	ZFP36L2, MACF1, SNRPD2, NCR3, HLA-DRB1, APOC1
T2D	GammaDelta T Cells II	1.75039	9	0.167765	0.279609	KIF11, ZFP36L2, MACF1, CENPW, SNRPD2, NCR3, LTB, NUCB2, HLA-DRB1
T2D	NK-like Cells	1.13627	6	0.404505	0.505673	ZFP36L2, CCND2, MACF1, SNRPD2, TLE1, NUCB2
T2D	Plasma Cells	2.73633	12	0.000293322	0.00586644	ZFP36L2, CCND2, CENPW, SNRPD2, PABPC4, NUDT5, NUCB2, ST6GAL1, SSR1, IGF2BP1, GADD45GIP1, GNAS
T2D	Mature B Cells	2.43782	7	0.0176844	0.0707377	ZFP36L2, SNRPD2, LTB, HLA-DQA1, HLA-DRB5, ST6GAL1, HLA-DRB1
T2D	Hep1	1.73783	14	0.0498286	0.147192	PROX1, IGF2, COBLL1, NUDT5, STARD10, NUCB2, MSRA, ST6GAL1, GCDH, SSR1, ACSL1, FNDC4, APOC1, GADD45GIP1
T2D	Hep2	1.33635	10	0.09744	0.216533	TCF7L2, PROX1, IGF2, COBLL1, STARD10, ST6GAL1, SSR1, ACSL1, FNDC4, APOC1
T2D	Hep3	1.33413	10	0.112786	0.225571	PROX1, IGF2, PABPC4, STARD10, NUCB2, ST6GAL1, ACSL1, FNDC4, APOC1, GNAS
T2D	Hep4	1.6802	11	0.00922527	0.0615018	TCF7L2, PROX1, IGF2, PABPC4, COBLL1, STARD10, ST6GAL1, GCDH, ACSL1, FNDC4, APOC1
T2D	Hep5	2.08907	9	0.0173501	0.0707377	PROX1, IGF2, COBLL1, STARD10, ST6GAL1, GCDH, SSR1, ACSL1, APOC1
T2D	Hep6	0.980731	11	0.213817	0.328949	PROX1, SNRPD2, IGF2, NUDT5, STARD10, NUCB2, GCDH, ACSL1, FNDC4, APOC1, GADD45GIP1
T2D	Hepatic Stellate Cells	1.55305	9	0.16204	0.279609	MACF1, IGF2, CDKN1C, NUCB2, HLA-DRB5, UBE2E2, HLA-DRB1, APOC1, GNAS
T2D	Inflammatory Macrophages	1.94947	10	0.0588767	0.147192	ZFP36L2, PABPC4, LST1, HLA-DQA1, AIF1, HLA-DRB5, SSR1, HLA-DRB1, ACSL1, APOC1
T2D	Non-inflammatory Macrophages	2.50617	14	0.00123293	0.0123293	TCF7L2, ZFP36L2, PABPC4, LST1, HLA-DQA1, AIF1, EHBP1L1, ANKH, HLA-DRB5, SSR1, HLA-DRB1, ACSL1, APOC1, GNAS
T2D	Central Venous LSECs	0.964604	5	0.429822	0.505673	MACF1, ST6GAL1, HLA-DRB1, PDE2A, GNAS
T2D	Periportal LSECs	0.918356	9	0.34942	0.499171	HHEX, ZFP36L2, MACF1, SNRPD2, IGF2, NUCB2, ST6GAL1, HLA-DRB1, GNAS
T2D	Portal Endothelial Cells	0.699548	7	0.706555	0.706555	MACF1, SNRPD2, HLA-DRB5, ST6GAL1, HLA-DRB1, PDE2A, GNAS
T2D	Cholangiocytes	1.23387	8	0.406213	0.505673	HHEX, ZFP36L2, PROX1, SNRPD2, STARD10, TSPAN8, APOC1, GNAS
T2DadjBMI	Erythroid Cells	1.58079	6	0.133236	0.305028	ANK1, JAZF1, HSF1, CENPW, ANKH, RAD23A
T2DadjBMI	AlphaBeta T cells	1.56636	7	0.240014	0.369252	ZFP36L2, SNRPD2, LTB, MACF1, BCL2, HLA-DRB5, RPL22L1
T2DadjBMI	GammaDelta T cells I	1.02156	5	0.483896	0.537662	ZFP36L2, SNRPD2, NCR3, MACF1, RPL22L1
T2DadjBMI	GammaDelta T Cells II	1.75039	9	0.167765	0.305028	ZFP36L2, KIF11, SNRPD2, LTB, CENPW, NCR3, NUCB2, MACF1, RPL22L1
T2DadjBMI	NK-like Cells	1.13627	7	0.404505	0.537278	ZFP36L2, CCND2, SNRPD2, TLE1, NUCB2, MACF1, RPL22L1
T2DadjBMI	Plasma Cells	2.93178	12	0.000280014	0.00560028	ZFP36L2, CCND2, SNRPD2, CENPW, NUCB2, NUDT5, SSR1, ST6GAL1, GNAS, CALR, PABPC4, RPL22L1
T2DadjBMI	Mature B Cells	2.70869	8	0.00331349	0.0331349	ZFP36L2, SNRPD2, LTB, HLA-DQA1, ST6GAL1, BCL2, HLA-DRB5, RPL22L1
T2DadjBMI	Hep1	1.06943	12	0.469249	0.537662	COBLL1, STARD10, NUCB2, PROX1, NUDT5, IGF2, SSR1, GCKR, ST6GAL1, ANPEP, CALR, FNDC4
T2DadjBMI	Hep2	1.18786	11	0.189405	0.315675	TCF7L2, COBLL1, STARD10, PROX1, IGF2, SSR1, GCKR, ST6GAL1, ANPEP, CALR, FNDC4
T2DadjBMI	Hep3	1.33413	11	0.112786	0.305028	STARD10, NUCB2, PROX1, IGF2, ST6GAL1, ANPEP, GNAS, CALR, PABPC4, FNDC4, RPL22L1
T2DadjBMI	Hep4	1.51218	11	0.0721511	0.288605	TCF7L2, COBLL1, STARD10, PROX1, IGF2, GCKR, ST6GAL1, ANPEP, CALR, PABPC4, FNDC4
T2DadjBMI	Hep5	1.89915	8	0.0502187	0.251094	COBLL1, STARD10, PROX1, IGF2, SSR1, ST6GAL1, ANPEP, CALR
T2DadjBMI	Hep6	0.560418	7	0.702146	0.706555	SNRPD2, STARD10, NUCB2, PROX1, NUDT5, IGF2, FNDC4
T2DadjBMI	Hepatic Stellate Cells	1.55305	9	0.16204	0.305028	UBE2E2, CDKN1C, NUCB2, MACF1, IGF2, GNAS, CALR, HLA-DRB5, RPL22L1
T2DadjBMI	Inflammatory Macrophages	1.73286	8	0.15608	0.305028	ZFP36L2, LST1, AIF1, HLA-DQA1, SSR1, PABPC4, HLA-DRB5, RPL22L1
T2DadjBMI	Non-inflammatory Macrophages	2.34953	12	0.00562847	0.0375232	TCF7L2, ZFP36L2, LST1, AIF1, HLA-DQA1, EHBP1L1, SSR1, GNAS, PABPC4, ANKH, HLA-DRB5, RPL22L1
T2DadjBMI	Central Venous LSECs	0.964604	6	0.429822	0.537278	MACF1, PDE2A, ST6GAL1, ANPEP, GNAS, CALR
T2DadjBMI	Periportal LSECs	0.918356	8	0.34942	0.499171	HHEX, ZFP36L2, SNRPD2, NUCB2, MACF1, IGF2, ST6GAL1, GNAS
T2DadjBMI	Portal Endothelial Cells	0.699548	7	0.706555	0.706555	SNRPD2, MACF1, PDE2A, ST6GAL1, ANPEP, GNAS, HLA-DRB5
T2DadjBMI	Cholangiocytes	1.64515	8	0.158447	0.305028	HHEX, ZFP36L2, SNRPD2, STARD10, PROX1, TSPAN8, ANPEP, GNAS
BMI	Erythroid Cells	0.287417	2	0.92846	0.951334	NUPR1, YPEL3
BMI	AlphaBeta T cells	0.313271	4	0.863639	0.951334	YPEL3, SNRPD2, TMEM219, ALDOA
BMI	GammaDelta T cells I	0.25539	4	0.873158	0.951334	YPEL3, SNRPD2, ALDOA, CAST
BMI	GammaDelta T Cells II	1.22527	6	0.328513	0.951334	TMEM160, SNRPD2, PSMC3, TMEM219, ALDOA, PPP4C
BMI	NK-like Cells	0.284068	4	0.843224	0.951334	YPEL3, SNRPD2, TMEM219, ALDOA
BMI	Plasma Cells	1.17271	5	0.221063	0.951334	TMEM160, SNRPD2, PSMC3, TUFM, ALDOA
BMI	Mature B Cells	1.89608	6	0.190186	0.951334	CD19, YPEL3, RBM6, SNRPD2, ALDOA, BLK
BMI	Hep1	1.33679	12	0.314403	0.951334	MTCH2, NDUFS3, MSRA, HSD17B12, NUPR1, CELF1, SULT1A2, SULT1A1, PSMC3, TMEM219, TUFM, CAST
BMI	Hep2	0.593931	8	0.785149	0.951334	MTCH2, HSD17B12, NUPR1, CELF1, SULT1A1, TMEM219, TCF7L2, CAST
BMI	Hep3	1.55648	7	0.418818	0.951334	MTCH2, HSD17B12, HMGCR, NUPR1, CELF1, RAPSN, SULT1A1
BMI	Hep4	0.8401	6	0.644545	0.951334	MTCH2, NUPR1, CELF1, SULT1A1, TUFM, TCF7L2
BMI	Hep5	1.13949	8	0.250287	0.951334	MTCH2, HSD17B12, HMGCR, NUPR1, CELF1, SULT1A1, TMEM219, TUFM
BMI	Hep6	0.840627	7	0.529249	0.951334	MTCH2, NUPR1, SULT1A2, SULT1A1, SNRPD2, PSMC3, TMEM219
BMI	Hepatic Stellate Cells	0.776525	5	0.615149	0.951334	NUPR1, LMOD1, SULT1A1, TMEM219, ALDOA
BMI	Inflammatory Macrophages	0.86643	5	0.549443	0.951334	SPI1, SULT1A1, TMEM219, ALDOA, CAST
BMI	Non-inflammatory Macrophages	1.09645	7	0.493367	0.951334	ETV5, SPI1, SULT1A1, TMEM219, TCF7L2, ALDOA, CAST
BMI	Central Venous LSECs	0	3	0.951334	0.951334	NUPR1, TMEM219, ALDOA
BMI	Periportal LSECs	0.306119	6	0.817839	0.951334	NUPR1, YPEL3, SNRPD2, TMEM219, ALDOA, CAST
BMI	Portal Endothelial Cells	0.466365	7	0.710495	0.951334	NUPR1, SULT1A1, YPEL3, SNRPD2, TMEM219, ALDOA, CAST
BMI	Cholangiocytes	0.822577	6	0.409586	0.951334	NUPR1, SNRPD2, TMEM219, TUFM, ALDOA, CAST
AD	Erythroid Cells	0.574834	6	0.827596	0.914434	APOC1, APOE, HLA-DRA, CR1L, FCER1G, YOD1
AD	AlphaBeta T cells	1.56636	9	0.0986613	0.179384	TRAPPC6A, BIN1, CNN2, UFC1, HLA-DRB1, PRSS8, HLA-DRB5, FOSB, TMEM219
AD	GammaDelta T cells I	2.04312	10	0.0362099	0.0804665	APOC1, BIN1, INPP5D, ABI3, SORL1, FCER1G, UFC1, HLA-DRB1, PRSS8, FOSB
AD	GammaDelta T Cells II	0.700157	9	0.530248	0.757498	CNN2, HLA-DRA, ABI3, FCER1G, UFC1, HLA-DRB1, PRSS8, FOSB, TMEM219
AD	NK-like Cells	1.13627	8	0.404505	0.622316	CNN2, INPP5D, ABI3, FCER1G, UFC1, PRSS8, FOSB, TMEM219
AD	Plasma Cells	0.195452	4	0.914434	0.914434	HLA-DRA, UFC1, PHB, FOSB
AD	Mature B Cells	3.25042	9	0.000426466	0.00284311	BIN1, STAG3, HLA-DRA, INPP5D, HLA-DQA1, HLA-DRB1, PRSS8, HLA-DRB5, FOSB
AD	Hep1	2.27254	17	0.000707033	0.00353516	APOC1, APOE, APOC4-APOC2, APOC2, TRAPPC6A, LAMTOR4, CLU, AZGP1, SORL1, NDUFS2, EPHX2, PFDN2, ZKSCAN1, LIPC, VKORC1, APOA2, TMEM219
AD	Hep2	1.33635	14	0.09744	0.179384	APOC1, APOE, APOC4-APOC2, APOC2, LAMTOR4, CLU, AZGP1, SORL1, EPHX2, ZKSCAN1, LIPC, VKORC1, APOA2, TMEM219
AD	Hep3	2.00119	9	0.011723	0.0334943	APOC1, APOE, APOC2, TRAPPC6A, CLU, AZGP1, NDUFS2, VKORC1, APOA2
AD	Hep4	2.18426	12	0.00225202	0.00900809	APOC1, APOE, APOC2, CLU, AZGP1, SORL1, NDUFS2, EPHX2, ZKSCAN1, LIPC, VKORC1, APOA2
AD	Hep5	2.08907	11	0.0051456	0.017152	APOC1, APOE, APOC2, CLU, AZGP1, SORL1, EPHX2, ZKSCAN1, VKORC1, APOA2, TMEM219
AD	Hep6	1.68125	13	0.0160933	0.0402332	APOC1, APOE, APOC4-APOC2, APOC2, CLU, AZGP1, NDUFS2, UFC1, PFDN2, LIPC, VKORC1, APOA2, TMEM219
AD	Hepatic Stellate Cells	0.776525	10	0.615149	0.768936	APOC1, APOE, CNN2, HLA-DRA, HLA-DRB1, VKORC1, PRSS8, HLA-DRB5, FOSB, TMEM219
AD	Inflammatory Macrophages	3.68233	16	3.03139e-08	3.03139e-07	APOC1, PICALM, MS4A6A, MS4A4A, ZYX, LAMTOR4, HLA-DRA, RIN3, ABI3, HLA-DQA1, FCER1G, HLA-DRB1, PRSS8, HLA-DRB5, FOSB, TMEM219
AD	Non-inflammatory Macrophages	3.60262	18	1.84165e-08	3.03139e-07	APOC1, APOE, PICALM, MS4A6A, MS4A4A, LAMTOR4, CR1, HLA-DRA, RIN3, ABI3, HLA-DQA1, FCER1G, HLA-DRB1, PRSS8, HLA-DRB5, FOSB, TMEM219, SCIMP
AD	Central Venous LSECs	0.482302	7	0.850209	0.914434	MS4A6A, LAMTOR4, HLA-DRA, HLA-DRB1, PRSS8, FOSB, TMEM219
AD	Periportal LSECs	0.612237	8	0.60224	0.768936	LAMTOR4, CLU, HLA-DRA, UFC1, HLA-DRB1, PRSS8, FOSB, TMEM219
AD	Portal Endothelial Cells	0.233183	8	0.872848	0.914434	LAMTOR4, CLU, HLA-DRA, HLA-DRB1, APOA2, HLA-DRB5, FOSB, TMEM219
AD	Cholangiocytes	1.23387	9	0.160551	0.267585	APOC1, APOE, CLU, AZGP1, ZKSCAN1, VKORC1, APOA2, FOSB, TMEM219
ASD	Erythroid Cells	1.43708	7	0.271407	0.948422	MFHAS1, TRAK2, STRADB, HP, NEDD4L, ITIH3, TFDP1
ASD	AlphaBeta T cells	0.313271	4	0.863639	0.948422	FOXP1, APBB1IP, SON, HMGN1
ASD	GammaDelta T cells I	0.766171	6	0.706797	0.948422	SRPK2, HP, FOXP1, APBB1IP, SON, HMGN1
ASD	GammaDelta T Cells II	0.700157	5	0.849994	0.948422	KPNA2, FOXP1, PDIA6, SON, HMGN1
ASD	NK-like Cells	0	3	0.948422	0.948422	FOXP1, SON, HMGN1
ASD	Plasma Cells	0.781808	6	0.614656	0.948422	KPNA2, ITIH3, PDIA6, SON, HMGN1, MRPL27
ASD	Mature B Cells	1.62521	5	0.193134	0.948422	BLK, HP, FOXP1, SON, HMGN1
ASD	Hep1	1.20311	11	0.320726	0.948422	MSRA, PPP1R3B, MDH1, STRADB, HP, HPR, ITIH3, GLYATL1, PDIA6, ITIH1, MRPL27
ASD	Hep2	0.742414	9	0.644865	0.948422	PPP1R3B, STRADB, HP, HPR, ITIH3, GLYATL1, PDIA6, ITIH1, MRPL27
ASD	Hep3	2.22355	9	0.0382352	0.764704	PPP1R3B, HP, HPR, ITIH4, ITIH3, GLYATL1, PDIA6, ITIH1, MRPL27
ASD	Hep4	1.17614	10	0.292525	0.948422	PPP1R3B, HP, HPR, ITIH4, ITIH3, GLYATL1, PDIA6, LAMB2, ITIH1, MRPL27
ASD	Hep5	1.70924	9	0.120418	0.948422	HP, HPR, FOXP1, ITIH4, ITIH3, GLYATL1, PDIA6, ITIH1, MRPL27
ASD	Hep6	1.12084	7	0.517056	0.948422	MDH1, HP, HPR, ITIH3, GLYATL1, ITIH1, MRPL27
ASD	Hepatic Stellate Cells	1.29421	4	0.362097	0.948422	FOXP1, FGFR1, SON, WFDC1
ASD	Inflammatory Macrophages	0.216607	2	0.894765	0.948422	FOXP1, APBB1IP
ASD	Non-inflammatory Macrophages	0.156636	3	0.935905	0.948422	ITIH3, APBB1IP, PDIA6
ASD	Central Venous LSECs	0.482302	2	0.850209	0.948422	PDIA6, LAMB2
ASD	Periportal LSECs	0.306119	2	0.817839	0.948422	FOXP1, SON
ASD	Portal Endothelial Cells	0.93273	4	0.483923	0.948422	FOXP1, FGFR1, LAMB2, SON
ASD	Cholangiocytes	0	3	0.904648	0.948422	FOXP1, SON, HMGN1
BIP	Erythroid Cells	0.574834	3	0.827596	0.917055	RNF5, ZFYVE21, ITIH3
BIP	AlphaBeta T cells	0.939813	6	0.460464	0.917055	GPSM3, HSPA1A, FOXP1, BTN3A2, TMEM219, CLIC1
BIP	GammaDelta T cells I	1.02156	4	0.483896	0.917055	GPSM3, FOXP1, BTN3A2, CLIC1
BIP	GammaDelta T Cells II	0.875196	6	0.524815	0.917055	GPSM3, LSM2, FOXP1, BTN3A2, TMEM219, CLIC1
BIP	NK-like Cells	1.13627	7	0.198319	0.793277	GPSM3, HSPA1A, LSM2, FOXP1, BTN3A2, TMEM219, CLIC1
BIP	Plasma Cells	0.195452	4	0.914434	0.917055	LSM2, TCF4, CLIC1, ITIH3
BIP	Mature B Cells	0.812606	4	0.647352	0.917055	GPSM3, TCF4, FOXP1, CLIC1
BIP	Hep1	0.935753	8	0.752796	0.917055	RNF5, SPATS2L, APOM, PCCB, DNAJC19, ITIH1, TMEM219, ITIH3
BIP	Hep2	0.593931	7	0.785149	0.917055	RNF5, SPATS2L, APOM, DNAJC19, ITIH1, TMEM219, ITIH3
BIP	Hep3	1.11177	5	0.63014	0.917055	SPATS2L, APOM, PCCB, ITIH1, ITIH3
BIP	Hep4	0.67208	5	0.796727	0.917055	SPATS2L, HSPA1A, APOM, ITIH1, ITIH3
BIP	Hep5	0.569745	7	0.771157	0.917055	SPATS2L, HSPA1A, FOXP1, APOM, ITIH1, TMEM219, ITIH3
BIP	Hep6	0.560418	6	0.917055	0.917055	SPATS2L, APOM, DNAJC19, ITIH1, TMEM219, ITIH3
BIP	Hepatic Stellate Cells	0.517683	5	0.619154	0.917055	SPATS2L, TCF4, FOXP1, TMEM219, CLIC1
BIP	Inflammatory Macrophages	2.59929	10	0.0161539	0.30767	GPSM3, DPYD, HSPA1A, AIF1, FOXP1, IER3, RILPL2, TMEM219, FES, CLIC1
BIP	Non-inflammatory Macrophages	1.40972	9	0.156139	0.780697	GPSM3, DPYD, SPATS2L, HSPA1A, TCF4, AIF1, TMEM219, CLIC1, ITIH3
BIP	Central Venous LSECs	0.723453	6	0.666196	0.917055	NOTCH4, SPATS2L, HSPA1A, TCF4, TMEM219, CLIC1
BIP	Periportal LSECs	1.83671	6	0.0461506	0.30767	NOTCH4, TCF4, FOXP1, RILPL2, TMEM219, CLIC1
BIP	Portal Endothelial Cells	2.09864	9	0.0354989	0.30767	NOTCH4, SPATS2L, HSPA1A, TCF4, FOXP1, IER3, RILPL2, TMEM219, CLIC1
BIP	Cholangiocytes	1.64515	6	0.402848	0.917055	SPATS2L, FOXP1, IER3, DNAJC19, TMEM219, CLIC1
DS	Erythroid Cells	0.143708	1	0.930248	0.961268	STAU1
DS	AlphaBeta T cells	0.939813	4	0.460464	0.961268	BTN3A2, CARD16, CASP1, TMEM258
DS	GammaDelta T cells I	1.27695	4	0.266523	0.961268	BTN3A2, TAOK3, CARD16, CD320
DS	GammaDelta T Cells II	0.175039	3	0.940502	0.961268	BTN3A2, GSTO1, TMEM258
DS	NK-like Cells	0.284068	2	0.843224	0.961268	BTN3A2, CARD16
DS	Plasma Cells	1.17271	4	0.604952	0.961268	CD320, TXNL4A, TCF4, TMEM258
DS	Mature B Cells	0.270869	2	0.843394	0.961268	TAOK3, TCF4
DS	Hep1	0.401037	5	0.933026	0.961268	STAU1, AK2, FAM120A, GSTO1, TMEM258
DS	Hep2	0.445449	5	0.946434	0.961268	STAU1, AK2, FAM120A, GSTO1, TMEM258
DS	Hep3	0.44471	2	0.918763	0.961268	GSTO1, CERS4
DS	Hep4	0.16802	2	0.961268	0.961268	FAM120A, GSTO1
DS	Hep5	0.189915	2	0.95454	0.961268	AK2, GSTO1
DS	Hep6	0.700522	4	0.827013	0.961268	STAU1, AK2, GSTO1, TMEM258
DS	Hepatic Stellate Cells	0.258842	3	0.826471	0.961268	CARD16, TCF4, TMEM258
DS	Inflammatory Macrophages	1.29964	5	0.539897	0.961268	CARD16, CASP1, IER3, GSTO1, TMEM258
DS	Non-inflammatory Macrophages	0.469907	4	0.843204	0.961268	CARD16, TCF4, GSTO1, PLTP
DS	Central Venous LSECs	1.68806	5	0.0814399	0.961268	KLF7, FLOT1, TCF4, GSTO1, PLTP
DS	Periportal LSECs	1.83671	6	0.338015	0.961268	CARD16, FLOT1, CD320, TCF4, GSTO1, TMEM258
DS	Portal Endothelial Cells	0.93273	6	0.483923	0.961268	CARD16, FLOT1, IER3, TCF4, GSTO1, TMEM258
DS	Cholangiocytes	1.64515	4	0.402848	0.961268	IER3, FARP1, GSTO1, TMEM258
EA	Erythroid Cells	0.718542	5	0.669733	0.872388	GPX1, RPL41, DENND4A, PA2G4, RPS26
EA	AlphaBeta T cells	0.626542	7	0.690759	0.872388	RHOA, GNAI2, ARL6IP4, ARHGAP15, RBM23, RPL41, RPS26
EA	GammaDelta T cells I	0.510781	7	0.71074	0.872388	RHOA, GNAI2, ARHGAP15, RBM23, RPL41, PA2G4, RPS26
EA	GammaDelta T Cells II	0.700157	6	0.530248	0.815767	RHOA, GNAI2, ARL6IP4, ARHGAP15, PA2G4, RPS26
EA	NK-like Cells	0.284068	5	0.843224	0.887604	RHOA, GNAI2, RBM23, RPL41, RPS26
EA	Plasma Cells	1.36816	10	0.217335	0.613057	GMPPB, RHOA, GNAI2, GPX1, MEF2C, ARL6IP4, ABCB9, RPL41, PA2G4, RPS26
EA	Mature B Cells	2.43782	7	0.0176844	0.117896	RBM6, GPX1, MEF2C, RBM23, JMJD1C, RPL41, RPS26
EA	Hep1	0.802074	12	0.758373	0.872388	MST1, GPX1, NDUFAF2, ARL6IP4, UQCRC1, NPM3, PTPRF, PPP1R16A, MTHFD1, ERBB3, NFIB, PA2G4
EA	Hep2	0.593931	10	0.785149	0.872388	MST1, GPX1, ARL6IP4, NPM3, PTPRF, PPP1R16A, MTHFD1, ERBB3, NFIB, RPS26
EA	Hep3	1.11177	8	0.245223	0.613057	MST1, GPX1, NPM3, PTPRF, PPP1R16A, MTHFD1, RPL41, RPS26
EA	Hep4	1.17614	9	0.45905	0.815767	MST1, GPX1, UQCRC1, NPM3, PTPRF, PPP1R16A, MTHFD1, ERBB3, NFIB
EA	Hep5	1.13949	8	0.41425	0.815767	MST1, GPX1, UQCRC1, NPM3, PTPRF, PPP1R16A, MTHFD1, ERBB3
EA	Hep6	1.12084	8	0.350793	0.779541	GPX1, NDUFAF2, ARL6IP4, PPP1R16A, MTHFD1, RPL41, PA2G4, RPS26
EA	Hepatic Stellate Cells	0	3	0.942862	0.942862	RHOA, MEF2C, NFIB
EA	Inflammatory Macrophages	1.94947	10	0.0176621	0.117896	RHOA, GNAI2, GPX1, MEF2C, ARL6IP4, RILPL2, PLBD1, JMJD1C, RPL41, RPS26
EA	Non-inflammatory Macrophages	0.783178	6	0.504084	0.815767	RHOA, GNAI2, GPX1, MEF2C, ARL6IP4, NPM3
EA	Central Venous LSECs	1.92921	9	0.0797983	0.319193	RHOA, GNAI2, GPX1, MEF2C, PCDH17, NPM3, RAB11A, NFIB, GPM6A
EA	Periportal LSECs	2.44895	12	0.00152924	0.0305849	RHOA, GNAI2, GPX1, MEF2C, ARL6IP4, RILPL2, NPM3, RAB11A, JMJD1C, NFIB, GPM6A, RPS26
EA	Portal Endothelial Cells	1.86546	10	0.110066	0.366888	RHOA, GNAI2, GPX1, MEF2C, ARL6IP4, RILPL2, RAB11A, NFIB, GPM6A, RPS26
EA	Cholangiocytes	2.05644	6	0.039106	0.19553	NPM3, PTPRF, PPP1R16A, ERBB3, NFIB, RPS26
Insomnia	Erythroid Cells	0.718542	4	0.479175	0.737192	HEXIM1, LXN, STAU1, TUBA1B
Insomnia	AlphaBeta T cells	0.939813	5	0.686771	0.888503	TUBA1A, RPL4, TUBA1B, GNAO1, PPP2R5C
Insomnia	GammaDelta T cells I	0.510781	4	0.870748	0.904648	TUBA1A, RPL4, TUBA1B, PPP2R5C
Insomnia	GammaDelta T Cells II	0.700157	5	0.710802	0.888503	PSMC3, TUBA1A, RPL4, TUBA1B, PPP2R5C
Insomnia	NK-like Cells	0.284068	2	0.843224	0.904648	RPL4, PPP2R5C
Insomnia	Plasma Cells	1.95452	9	0.0321881	0.254901	DNPH1, TCF4, PSMC3, IGF2BP1, RPL4, TUBA1B, CHPF, YIF1A, ALG5
Insomnia	Mature B Cells	1.62521	5	0.193134	0.468575	TCF4, TUBA1A, RPL4, GNAO1, RBM6
Insomnia	Hep1	1.33679	11	0.196612	0.468575	DNPH1, NMT1, MAP2K1, STAU1, NFE2L1, TP53INP1, PSMC3, TIMM17A, SLC22A7, YIF1A, FAM120A
Insomnia	Hep2	1.78179	9	0.172183	0.468575	DNPH1, NMT1, MAP2K1, STAU1, NFE2L1, TP53INP1, TIMM17A, SLC22A7, FAM120A
Insomnia	Hep3	2.22355	9	0.0382352	0.254901	DNPH1, NMT1, NADK, NFE2L1, RAPSN, SLC22A7, CHPF, YIF1A, HMGCR
Insomnia	Hep4	1.34416	7	0.287466	0.543554	NMT1, MAP2K1, NFE2L1, TP53INP1, SLC22A7, LAMB2, FAM120A
Insomnia	Hep5	0.569745	7	0.771157	0.904648	DNPH1, NFE2L1, TP53INP1, TIMM17A, SLC22A7, YIF1A, HMGCR
Insomnia	Hep6	1.26094	8	0.205021	0.468575	DNPH1, MAP2K1, STAU1, PSMC3, C1orf53, TIMM17A, RPL4, YIF1A
Insomnia	Hepatic Stellate Cells	1.03537	4	0.366033	0.610055	TCF4, TUBA1A, TUBA1B, YIF1A
Insomnia	Inflammatory Macrophages	0.86643	5	0.549443	0.784919	MFSD1, SPI1, RPL4, TUBA1B, GNAO1
Insomnia	Non-inflammatory Macrophages	1.40972	9	0.298955	0.543554	TCF4, MFSD1, EPN1, SPI1, GNB1, RPL4, TUBA1B, GNAO1, PPP2R5C
Insomnia	Central Venous LSECs	1.68806	5	0.210859	0.468575	TCF4, KLF7, TUBA1B, MMRN1, LAMB2
Insomnia	Periportal LSECs	1.53059	7	0.148874	0.468575	TCF4, LXN, NFE2L1, TUBA1A, RPL4, TUBA1B, MMRN1
Insomnia	Portal Endothelial Cells	2.33183	8	0.034615	0.254901	TCF4, RARRES1, LXN, NFE2L1, RPL4, TUBA1B, MMRN1, LAMB2
Insomnia	Cholangiocytes	0	2	0.904648	0.904648	DNPH1, RPL4
IQ	Erythroid Cells	0.431125	6	0.830948	0.958078	GPX1, STAU1, FOXO3, NUPR1, CYSTM1, ITIH3
IQ	AlphaBeta T cells	0.626542	3	0.861153	0.958078	RHOA, RBL2, FOXP1
IQ	GammaDelta T cells I	0	2	0.958078	0.958078	RHOA, FOXP1
IQ	GammaDelta T Cells II	0.350078	3	0.856282	0.958078	RHOA, FOXP1, PSMA5
IQ	NK-like Cells	0.284068	3	0.843224	0.958078	RHOA, FOXP1, RPS19BP1
IQ	Plasma Cells	2.14997	10	0.0312904	0.625808	GMPPB, RHOA, GPX1, TUFM, MEF2C, RPS19BP1, ITIH3, ATF4, SPCS1, PSMA5
IQ	Mature B Cells	1.89608	5	0.190186	0.792179	RBM6, GPX1, CD19, MEF2C, FOXP1
IQ	Hep1	1.06943	14	0.3271	0.792179	MST1, GPX1, TUFM, STAU1, NUPR1, SULT1A1, SULT1A2, CYSTM1, NPM3, ITIH3, ITIH1, SPCS1, PSMA5, SMIM4
IQ	Hep2	0.593931	9	0.883369	0.958078	MST1, GPX1, STAU1, NUPR1, SULT1A1, NPM3, ITIH3, ITIH1, SMIM4
IQ	Hep3	1.33413	7	0.241199	0.792179	MST1, GPX1, NUPR1, SULT1A1, NPM3, ITIH3, ITIH1
IQ	Hep4	1.17614	9	0.45905	0.834636	MST1, GPX1, TUFM, NUPR1, SULT1A1, NPM3, ITIH3, ITIH1, LAMB2
IQ	Hep5	1.32941	9	0.245741	0.792179	MST1, GPX1, TUFM, NUPR1, FOXP1, SULT1A1, NPM3, ITIH3, ITIH1
IQ	Hep6	0.980731	10	0.356481	0.792179	GPX1, STAU1, NUPR1, SULT1A1, SULT1A2, CYSTM1, ITIH3, ITIH1, SPCS1, SMIM4
IQ	Hepatic Stellate Cells	0	5	0.942862	0.958078	RHOA, MEF2C, NUPR1, FOXP1, SULT1A1
IQ	Inflammatory Macrophages	0.649822	5	0.554206	0.923676	RHOA, GPX1, MEF2C, FOXP1, SULT1A1
IQ	Non-inflammatory Macrophages	0.626542	6	0.694457	0.958078	RHOA, GPX1, MEF2C, SULT1A1, NPM3, ITIH3
IQ	Central Venous LSECs	1.44691	7	0.214049	0.792179	RHOA, GPX1, MEF2C, NUPR1, NPM3, RUNX1T1, LAMB2
IQ	Periportal LSECs	1.22447	8	0.345602	0.792179	RHOA, GPX1, MEF2C, NUPR1, FOXP1, CYSTM1, NPM3, RUNX1T1
IQ	Portal Endothelial Cells	1.3991	9	0.114431	0.792179	RHOA, GPX1, MEF2C, NUPR1, FOXP1, SULT1A1, CYSTM1, RUNX1T1, LAMB2
IQ	Cholangiocytes	1.23387	6	0.406213	0.812427	TUFM, NUPR1, FOXP1, CYSTM1, NPM3, SPCS1
MDD	Erythroid Cells	0.574834	2	0.827596	0.969143	YPEL4, MARK3
MDD	AlphaBeta T cells	0.626542	3	0.690759	0.969143	BTN3A2, LTB, HLA-B
MDD	GammaDelta T cells I	1.53234	4	0.26277	0.969143	BTN3A2, TAOK3, NCR3, HLA-B
MDD	GammaDelta T Cells II	0.875196	5	0.706113	0.969143	BTN3A2, NCR3, CSNK2B, LTB, HLA-B
MDD	NK-like Cells	0.284068	3	0.843224	0.969143	BTN3A2, HLA-B, DUSP6
MDD	Plasma Cells	0	3	0.971444	0.971444	TCF4, PEBP1, HLA-B
MDD	Mature B Cells	0.812606	4	0.647352	0.969143	TCF4, TAOK3, LTB, HLA-B
MDD	Hep1	0.935753	7	0.622388	0.969143	APOM, CTNND1, GHR, RNF152, FAM120A, PEBP1, DUSP6
MDD	Hep2	1.48483	7	0.304135	0.969143	APOM, CTNND1, GHR, RNF152, FAM120A, PEBP1, DUSP6
MDD	Hep3	0.222355	3	0.920686	0.969143	APOM, PEBP1, HLA-B
MDD	Hep4	1.00812	7	0.297625	0.969143	APOM, CTNND1, GHR, RNF152, FAM120A, PEBP1, DUSP6
MDD	Hep5	0.569745	5	0.771157	0.969143	APOM, CTNND1, GHR, PEBP1, HLA-B
MDD	Hep6	0.420313	2	0.919374	0.969143	APOM, PEBP1
MDD	Hepatic Stellate Cells	0.258842	2	0.826471	0.969143	TCF4, PEBP1
MDD	Inflammatory Macrophages	1.94947	6	0.153222	0.969143	AIF1, IER3, LST1, TLR4, HLA-B, DUSP6
MDD	Non-inflammatory Macrophages	1.09645	6	0.493367	0.969143	AIF1, TCF4, LST1, TLR4, HLA-B, DUSP6
MDD	Central Venous LSECs	1.68806	6	0.0814399	0.969143	TCF4, FLOT1, CTNND1, KLF7, HLA-B, DUSP6
MDD	Periportal LSECs	1.53059	4	0.341801	0.969143	TCF4, FLOT1, HLA-B, DUSP6
MDD	Portal Endothelial Cells	1.16591	7	0.266799	0.969143	IER3, TCF4, FLOT1, CTNND1, TLR4, PEBP1, HLA-B
MDD	Cholangiocytes	1.23387	4	0.406213	0.969143	IER3, CTNND1, PEBP1, HLA-B
Neuroticism	Erythroid Cells	1.29338	7	0.275791	0.664344	MFHAS1, FDFT1, CTSB, ZCCHC8, RSRC2, IFRD2, RPS18
Neuroticism	AlphaBeta T cells	0.313271	2	0.863639	0.948422	TAPBP, RPS18
Neuroticism	GammaDelta T cells I	0.766171	4	0.706797	0.948422	TAOK3, TAPBP, RASSF1, RPS18
Neuroticism	GammaDelta T Cells II	0.175039	2	0.940502	0.948422	PSMC3, RPS18
Neuroticism	NK-like Cells	0	2	0.948422	0.948422	TAPBP, RPS18
Neuroticism	Plasma Cells	0.390904	5	0.798366	0.948422	TCF4, PEBP1, PSMC3, TAPBP, RPS18
Neuroticism	Mature B Cells	1.62521	5	0.193134	0.551811	BLK, TAOK3, TCF4, TAPBP, RPS18
Neuroticism	Hep1	1.47047	12	0.191738	0.551811	MSRA, PPP1R3B, CTSB, MTCH2, NDUFS3, PEBP1, CELF1, CLUH, SMLR1, PSMC3, SHMT2, LRP1
Neuroticism	Hep2	1.18786	11	0.189405	0.551811	PPP1R3B, CTSB, MTCH2, PEBP1, CELF1, CLUH, SMLR1, HIPK2, SHMT2, LRP1, RPS18
Neuroticism	Hep3	2.00119	11	0.105584	0.527922	FDFT1, PPP1R3B, CTSB, MTCH2, PEBP1, CELF1, SMLR1, RAPSN, HIPK2, SHMT2, LRP1
Neuroticism	Hep4	1.84822	13	0.0681817	0.527922	PPP1R3B, CTSB, MTCH2, PEBP1, CELF1, CLUH, SMLR1, DCAF8, HIPK2, SHMT2, TAPBP, BAIAP2, LRP1
Neuroticism	Hep5	1.89915	12	0.0179744	0.359488	FDFT1, CTSB, MTCH2, PEBP1, CELF1, CLUH, SMLR1, ACSS3, HIPK2, SHMT2, TAPBP, LRP1
Neuroticism	Hep6	0.700522	5	0.696815	0.948422	MTCH2, PEBP1, SMLR1, PSMC3, RPS18
Neuroticism	Hepatic Stellate Cells	0.776525	5	0.369983	0.739966	ADM, TCF4, PEBP1, LRP1, RPS18
Neuroticism	Inflammatory Macrophages	0.86643	5	0.549443	0.915739	CTSB, TLR4, SPI1, LRP1, RPS18
Neuroticism	Non-inflammatory Macrophages	1.40972	9	0.298955	0.664344	CTSB, ADM, TLR4, TCF4, SPI1, HIPK2, LRP1, EPB41L2, RPS18
Neuroticism	Central Venous LSECs	1.92921	6	0.0797983	0.527922	CTSB, ADM, TCF4, RELN, KLF7, HIPK2
Neuroticism	Periportal LSECs	0.612237	3	0.815086	0.948422	CTSB, TCF4, RPS18
Neuroticism	Portal Endothelial Cells	1.16591	5	0.479353	0.871551	TLR4, TCF4, PEBP1, HIPK2, RPS18
Neuroticism	Cholangiocytes	0	4	0.904648	0.948422	FDFT1, CTSB, PEBP1, RPS18
PD	Erythroid Cells	0.862251	5	0.664938	0.863449	SNCA, DCUN1D1, RPS2, DNASE1L3, PPME1
PD	AlphaBeta T cells	0.626542	3	0.690759	0.863449	PRSS8, RPS2, HLA-DRB1
PD	GammaDelta T cells I	0.25539	3	0.873158	0.919113	PRSS8, RPS2, HLA-DRB1
PD	GammaDelta T Cells II	1.22527	7	0.328513	0.819171	NUCKS1, CD38, PRSS8, RPS2, PPM1G, SNX17, HLA-DRB1
PD	NK-like Cells	0.284068	3	0.843224	0.919113	CD38, PRSS8, RPS2
PD	Plasma Cells	1.17271	5	0.400622	0.819171	CD38, DPM3, RPS2, NDUFB10, KRTCAP2
PD	Mature B Cells	0.812606	3	0.647352	0.863449	PRSS8, RPS2, HLA-DRB1
PD	Hep1	1.73783	13	0.100813	0.631368	NDUFAF2, NUCKS1, VKORC1, ACMSD, DPM3, MUC1, EFNA1, MSRB1, RPS2, NDUFB10, FNDC4, KRTCAP2, DDRGK1
PD	Hep2	1.18786	12	0.189405	0.75762	FAM200B, NUCKS1, VKORC1, ACMSD, DPM3, MUC1, EFNA1, MSRB1, SCARB2, RPS2, NDUFB10, FNDC4
PD	Hep3	1.33413	10	0.112786	0.631368	NUCKS1, VKORC1, ACMSD, DPM3, MUC1, EFNA1, MSRB1, SCARB2, RPS2, FNDC4
PD	Hep4	1.00812	8	0.297625	0.819171	NUCKS1, VKORC1, DPM3, MUC1, EFNA1, MSRB1, SCARB2, FNDC4
PD	Hep5	1.32941	8	0.126274	0.631368	NUCKS1, VKORC1, ACMSD, DPM3, MUC1, EFNA1, MSRB1, SCARB2
PD	Hep6	1.68125	11	0.0977631	0.631368	FAM200B, NDUFAF2, NUCKS1, VKORC1, ACMSD, DPM3, MUC1, MSRB1, RPS2, NDUFB10, FNDC4
PD	Hepatic Stellate Cells	0	5	0.942862	0.942862	VKORC1, PRSS8, RPS2, DNASE1L3, HLA-DRB1
PD	Inflammatory Macrophages	0.86643	5	0.549443	0.863449	FBXL5, PRSS8, RPS2, DNASE1L3, HLA-DRB1
PD	Non-inflammatory Macrophages	1.25308	7	0.30363	0.819171	SCARB2, PRSS8, RPS2, GPNMB, P2RY13, DNASE1L3, HLA-DRB1
PD	Central Venous LSECs	0.964604	7	0.662176	0.863449	MMRN1, EFNA1, SCARB2, PRSS8, RPS2, DNASE1L3, HLA-DRB1
PD	Periportal LSECs	0.306119	8	0.817839	0.919113	MMRN1, NUCKS1, EFNA1, PRSS8, RPS2, DNASE1L3, KRTCAP2, HLA-DRB1
PD	Portal Endothelial Cells	1.3991	6	0.474786	0.863247	MMRN1, NUCKS1, ADAM15, RPS2, DNASE1L3, HLA-DRB1
PD	Cholangiocytes	0.822577	5	0.409586	0.819171	NUCKS1, VKORC1, EFNA1, RPS2, NDUFB10
Asthma	Erythroid Cells	1.00596	7	0.468678	0.78113	ORMDL3, HLA-DRA, RNF5, RPL19, SLC22A4, CRP, NDFIP1
Asthma	AlphaBeta T cells	2.81944	13	0.000130595	0.00130595	IKZF3, HLA-DRB1, HLA-DRB5, HLA-B, GPSM3, IRF1, PSMB8, PSMB9, TAP1, LTB, PPP1R18, RPL19, TMEM258
Asthma	GammaDelta T cells I	2.5539	11	0.00157643	0.0105095	IKZF3, HLA-DRB1, HLA-B, GPSM3, IRF1, PSMB8, PSMB9, TAP1, PPP1R18, RPL19, NCR3
Asthma	GammaDelta T Cells II	2.45055	15	0.00720881	0.0360441	IKZF3, HLA-DRB1, HLA-DRA, HLA-B, GPSM3, IRF1, PSMB8, PSMB9, TAP1, LTB, PPP1R18, RPL19, NCR3, TMEM258, PHF19
Asthma	NK-like Cells	2.27254	9	0.0674499	0.192714	IKZF3, HLA-B, GPSM3, IRF1, PSMB8, PSMB9, TAP1, PPP1R18, RPL19
Asthma	Plasma Cells	1.17271	11	0.221063	0.442126	HLA-DRA, HLA-B, IRF1, PSMB8, PSMB9, TAP1, PHB, RPL19, CRP, TMEM258, PHF19
Asthma	Mature B Cells	3.79216	12	3.85372e-05	0.000770745	IKZF3, HLA-DQA1, HLA-DRB1, HLA-DRA, HLA-DRB5, HLA-B, GPSM3, PSMB9, LTB, PPP1R18, RPL19, HLA-DQA2
Asthma	Hep1	0.534716	6	0.930687	0.979671	RNF5, RPL19, CRP, TMEM258, DEXI, NDFIP1
Asthma	Hep2	0.593931	7	0.883369	0.979671	ORMDL3, RNF5, RPL19, CRP, TMEM258, DEXI, NDFIP1
Asthma	Hep3	0.88942	5	0.804426	0.946384	HLA-B, FADS1, RPL19, CRP, NDFIP1
Asthma	Hep4	0.67208	3	0.796727	0.946384	ORMDL3, CRP, SHROOM1
Asthma	Hep5	0.949575	5	0.762342	0.946384	ORMDL3, HLA-B, FADS1, CRP, NDFIP1
Asthma	Hep6	0	3	0.989398	0.989398	RPL19, CRP, TMEM258
Asthma	Hepatic Stellate Cells	0.517683	6	0.619154	0.946384	HLA-DRB1, HLA-DRA, HLA-DRB5, IL1R1, RPL19, TMEM258
Asthma	Inflammatory Macrophages	2.16607	14	0.0171465	0.068586	HLA-DQA1, HLA-DRB1, HLA-DRA, IER3, HLA-DRB5, HLA-B, GPSM3, PSMB8, PSMB9, LST1, PPP1R18, RPL19, TMEM258, NDFIP1
Asthma	Non-inflammatory Macrophages	1.56636	10	0.0234435	0.078145	HLA-DQA1, HLA-DRB1, HLA-DRA, HLA-DRB5, HLA-B, GPSM3, LST1, PPP1R18, RPL19, NDFIP1
Asthma	Central Venous LSECs	1.68806	9	0.210859	0.442126	HLA-DRB1, HLA-DRA, FLOT1, IL1R1, IL33, HLA-B, NOTCH4, PSMB9, NDFIP1
Asthma	Periportal LSECs	1.53059	10	0.341801	0.621456	HLA-DRB1, HLA-DRA, FLOT1, IL1R1, IL33, HLA-B, NOTCH4, PSMB9, RPL19, TMEM258
Asthma	Portal Endothelial Cells	1.63228	12	0.112233	0.280583	HLA-DRB1, HLA-DRA, IER3, FLOT1, HLA-DRB5, IL1R1, IL33, HLA-B, NOTCH4, PSMB9, RPL19, TMEM258
Asthma	Cholangiocytes	0.822577	5	0.701795	0.946384	IER3, HLA-B, RPL19, TMEM258, NDFIP1
IBD	Erythroid Cells	0.431125	4	0.830948	0.982133	HLA-DRA, RNF5, ORMDL3, GPX1
IBD	AlphaBeta T cells	2.1929	11	0.00669704	0.0240294	HLA-DRB1, HLA-DRB5, GPSM3, LTB, PSMB8, PSMB9, TAP1, BRD2, RHOA, HSPA1A, IFNG
IBD	GammaDelta T cells I	2.8093	11	0.000209121	0.00104561	HLA-DRB1, GPSM3, NCR3, PSMB8, PSMB9, TAP1, BRD2, TNFRSF14, RHOA, REL, IFNG
IBD	GammaDelta T Cells II	2.45055	12	0.00720881	0.0240294	HLA-DRB1, HLA-DRA, GPSM3, ATF6B, NCR3, LTB, PSMB8, PSMB9, TAP1, BRD2, RHOA, LSM2
IBD	NK-like Cells	1.70441	9	0.0703111	0.200889	GPSM3, PSMB8, PSMB9, TAP1, BRD2, RHOA, HSPA1A, LSM2, IFNG
IBD	Plasma Cells	1.17271	9	0.221063	0.552658	HLA-DRA, PSMB8, PSMB9, TAP1, BRD2, GMPPB, RHOA, LSM2, GPX1
IBD	Mature B Cells	5.14651	13	1.02039e-07	1.02039e-06	HLA-DQA1, HLA-DRB1, HLA-DRB5, HLA-DRA, GPSM3, ATF6B, LTB, HLA-DQA2, PSMB9, HLA-DMA, TNFRSF14, REL, GPX1
IBD	Hep1	0.401037	6	0.933026	0.982133	RNF5, MST1, C2, CFB, UQCRC1, GPX1
IBD	Hep2	0.445449	5	0.886557	0.982133	RNF5, MST1, C2, ORMDL3, GPX1
IBD	Hep3	0.88942	4	0.63499	0.982133	MST1, C2, CFB, GPX1
IBD	Hep4	1.00812	7	0.639016	0.982133	MST1, C2, CFB, UQCRC1, ORMDL3, HSPA1A, GPX1
IBD	Hep5	1.51932	7	0.403078	0.895729	MST1, C2, CFB, UQCRC1, ORMDL3, HSPA1A, GPX1
IBD	Hep6	0	1	0.989398	0.989398	GPX1
IBD	Hepatic Stellate Cells	0.776525	5	0.615149	0.982133	HLA-DRB1, HLA-DRB5, HLA-DRA, LAMB1, RHOA
IBD	Inflammatory Macrophages	3.89893	15	2.83598e-08	5.67197e-07	HLA-DQA1, HLA-DRB1, HLA-DRB5, HLA-DRA, GPSM3, LST1, FCGR2A, AIF1, PSMB8, PSMB9, HLA-DMA, RHOA, HSPA1A, REL, GPX1
IBD	Non-inflammatory Macrophages	2.97607	14	3.38361e-06	2.25574e-05	HLA-DQA1, HLA-DRB1, HLA-DRB5, HLA-DRA, GPSM3, LST1, FCGR2A, AIF1, C2, HLA-DMA, RHOA, HSPA1A, REL, GPX1
IBD	Central Venous LSECs	0.482302	7	0.850209	0.982133	HLA-DRB1, HLA-DRA, NOTCH4, PSMB9, RHOA, HSPA1A, GPX1
IBD	Periportal LSECs	0.306119	6	0.817839	0.982133	HLA-DRB1, HLA-DRA, NOTCH4, PSMB9, RHOA, GPX1
IBD	Portal Endothelial Cells	0.466365	8	0.870438	0.982133	HLA-DRB1, HLA-DRB5, HLA-DRA, NOTCH4, PSMB9, RHOA, HSPA1A, GPX1
IBD	Cholangiocytes	0	0	0.904648	0.982133
BC	Erythroid Cells	0.862251	5	0.664938	0.826473	FKBP8, TNRC6B, RPLP2, PSMD6, RPS23
BC	AlphaBeta T cells	1.56636	9	0.0986613	0.822278	LSP1, FKBP8, TNRC6B, CCDC88C, CFL1, CCDC85B, CTSW, RPLP2, RPS23
BC	GammaDelta T cells I	2.5539	10	0.0344291	0.688582	LSP1, SSBP4, TNRC6B, CCDC88C, CFL1, CASP8, CCDC85B, CTSW, RPLP2, RPS23
BC	GammaDelta T Cells II	1.05023	9	0.333458	0.822278	LSP1, FKBP8, DNAJC1, CFL1, FIBP, CCDC85B, CTSW, RPLP2, RPS23
BC	NK-like Cells	1.42034	9	0.195324	0.822278	LSP1, FKBP8, TNRC6B, CFL1, CCDC85B, CTSW, RPLP2, RPS23, RASA2
BC	Plasma Cells	1.36816	8	0.395748	0.822278	LSP1, MRPL23, DNAJC1, CFL1, CCDC85B, RPLP2, CLPTM1L, RPS23
BC	Mature B Cells	1.35434	8	0.196109	0.822278	MAP3K1, LSP1, FKBP8, TNRC6B, CFL1, CCDC85B, RPLP2, RPS23
BC	Hep1	0.802074	6	0.758373	0.826473	ADSL, MRPL23, DNAJC1, RPS23, MUC1, CCND1
BC	Hep2	0.593931	6	0.785149	0.826473	ADSL, MRPL23, TCF7L2, RPS23, MUC1, CCND1
BC	Hep3	0.667065	4	0.639819	0.826473	ADSL, CLPTM1L, RPS23, MUC1
BC	Hep4	1.00812	5	0.464924	0.822278	ADSL, TCF7L2, CLPTM1L, MUC1, CCND1
BC	Hep5	0.569745	3	0.771157	0.826473	ADSL, CLPTM1L, MUC1
BC	Hep6	0.420313	5	0.834745	0.834745	ADSL, RPLP2, RPS23, MUC1, CCND1
BC	Hepatic Stellate Cells	1.03537	7	0.611131	0.826473	FKBP8, CFL1, CCDC85B, EFEMP2, RPLP2, RPS23, PTH1R
BC	Inflammatory Macrophages	1.29964	10	0.328571	0.822278	LSP1, MRPL23, LRRC25, FKBP8, CFL1, CCDC85B, RIN3, RPLP2, KLF4, RPS23
BC	Non-inflammatory Macrophages	1.09645	8	0.493367	0.822278	LRRC25, TCF7L2, FKBP8, CFL1, RIN3, RPLP2, KLF4, RPS23
BC	Central Venous LSECs	0.482302	4	0.670197	0.826473	CFL1, CCDC85B, KLF4, CCND1
BC	Periportal LSECs	1.53059	6	0.341801	0.822278	CFL1, CCDC85B, RPLP2, KLF4, RPS23, PNPLA2
BC	Portal Endothelial Cells	0.93273	6	0.483923	0.822278	CFL1, CCDC85B, RPLP2, KLF4, RPS23, PNPLA2
BC	Cholangiocytes	1.64515	6	0.402848	0.822278	FGFR2, ADSL, ANXA13, CFL1, RPS23, CCND1
PrCa	Erythroid Cells	1.43708	6	0.136089	0.354412	NCOA4, JAZF1, TAX1BP1, SLC2A4RG, CKS1B, SLC25A37
PrCa	AlphaBeta T cells	0	3	0.955168	0.958078	VAMP5, MDM4, VAMP8
PrCa	GammaDelta T cells I	0	3	0.958078	0.958078	TSPO, MDM4, VAMP8
PrCa	GammaDelta T Cells II	0.350078	5	0.938865	0.958078	TSPO, VAMP5, MDM4, VAMP8, CKS1B
PrCa	NK-like Cells	0	4	0.948422	0.958078	TSPO, VAMP5, MDM4, VAMP8
PrCa	Plasma Cells	0.781808	5	0.79117	0.958078	TSPO, CLPTM1L, RNF181, CKS1B, HDLBP
PrCa	Mature B Cells	0.812606	2	0.647352	0.863135	MDM4, SPINT2
PrCa	Hep1	1.60415	15	0.0228568	0.166167	TSPO, IGF2, PDLIM5, VAMP5, SLC22A1, VAMP8, HIBADH, RNF181, BRI3, GGCX, KRT8, KRT18, HDLBP, MDH1, FERMT2
PrCa	Hep2	1.33635	14	0.185003	0.370006	TSPO, NCOA4, IGF2, PDLIM5, VAMP5, SLC2A4RG, SLC22A1, VAMP8, HIBADH, BRI3, GGCX, KRT8, KRT18, HDLBP
PrCa	Hep3	1.55648	11	0.0415416	0.166167	TSPO, CLPTM1L, IGF2, PDLIM5, SLC2A4RG, SLC22A1, GGCX, KRT8, KRT18, HDLBP, LPA
PrCa	Hep4	1.6802	13	0.0276884	0.166167	TSPO, NCOA4, CLPTM1L, SLC22A3, IGF2, PDLIM5, SLC2A4RG, SLC22A1, HIBADH, GGCX, KRT8, KRT18, HDLBP
PrCa	Hep5	1.70924	13	0.051721	0.172403	TSPO, CLPTM1L, IGF2, PDLIM5, SLC2A4RG, SLC22A1, HIBADH, BRI3, GGCX, KRT8, KRT18, HDLBP, LPA
PrCa	Hep6	0.980731	10	0.523155	0.784919	TSPO, IGF2, VAMP5, SLC22A1, HIBADH, BRI3, KRT8, CKS1B, KRT18, MDH1
PrCa	Hepatic Stellate Cells	1.81189	10	0.159485	0.354412	TSPO, IGF2, PDLIM5, MDM4, PPP1R14A, KRT8, KRT18, HDLBP, CLDN11, FERMT2
PrCa	Inflammatory Macrophages	0.86643	6	0.549443	0.784919	TSPO, NCOA4, VAMP5, VAMP8, MAT2A, BRI3
PrCa	Non-inflammatory Macrophages	0.783178	4	0.504084	0.784919	NCOA4, VAMP5, VAMP8, BRI3
PrCa	Central Venous LSECs	1.44691	10	0.214049	0.389179	PDLIM5, VAMP5, MDM4, PPP1R14A, VAMP8, BRI3, SHC1, SLC25A37, NOTCH4, FERMT2
PrCa	Periportal LSECs	1.22447	8	0.15128	0.354412	IGF2, PDLIM5, VAMP5, SKIL, PPP1R14A, BRI3, SLC25A37, NOTCH4
PrCa	Portal Endothelial Cells	3.03137	11	0.00142879	0.0285757	PDLIM5, VAMP5, SKIL, PPP1R14A, VAMP8, BRI3, SHC1, ADAM15, SLC25A37, CLDN11, NOTCH4
PrCa	Cholangiocytes	3.29031	7	0.0369606	0.166167	TSPO, SPINT2, VAMP8, BRI3, KRT8, KRT18, C19orf33
ALS	Erythroid Cells	1.0347	3	0.541906	0.648209	CREBRF, WBP2, CAT
ALS	AlphaBeta T cells	1.12778	3	0.588668	0.654076	DNAJB1, RPSA, ANXA6
ALS	GammaDelta T cells I	0.919406	5	0.364629	0.648209	DNAJB1, RPSA, ATP6V0E1, NDUFB7, ANXA6
ALS	GammaDelta T Cells II	0.210047	3	0.908725	0.908725	RPSA, NDUFB7, ANXA6
ALS	NK-like Cells	0.681763	3	0.550876	0.648209	DNAJB1, RPSA, ANXA6
ALS	Plasma Cells	1.17271	6	0.483719	0.648209	TECR, RPSA, DERL2, SAR1B, NDUFB7, ANXA6
ALS	Mature B Cells	1.95025	5	0.106566	0.590846	DNAJB1, GGNBP2, RPSA, ANXA6, SELL
ALS	Hep1	1.44373	11	0.159654	0.590846	GPX3, TECR, RPL26L1, SAR1B, ATP6V0E1, NDUFB7, BNIP3, POLR2D, LARP4, ANXA6, CAT
ALS	Hep2	1.42544	10	0.0789066	0.590846	GPX3, RPL26L1, SAR1B, NDUFB7, BNIP3, UBE2R2, POLR2D, LARP4, ANXA6, CAT
ALS	Hep3	1.0673	9	0.510141	0.648209	GPX3, SAR1B, ACLY, NDUFB7, BNIP3, POLR2D, LARP4, ANXA6, CAT
ALS	Hep4	1.20974	8	0.308001	0.616001	GPX3, SAR1B, NDUFB7, BNIP3, POLR2D, LARP4, ANXA6, CAT
ALS	Hep5	1.13949	8	0.269149	0.598109	GPX3, TECR, SAR1B, NDUFB7, BNIP3, POLR2D, ANXA6, CAT
ALS	Hep6	1.00875	8	0.550977	0.648209	RPSA, RPL26L1, SAR1B, NDUFB7, BNIP3, POLR2D, ANXA6, CAT
ALS	Hepatic Stellate Cells	1.24244	4	0.508672	0.648209	GPX3, RPSA, POLR2D, ANXA6
ALS	Inflammatory Macrophages	1.29964	6	0.211155	0.590846	RPSA, RAB32, SH2B3, ATP6V0E1, NDUFB7, UBE2R2
ALS	Non-inflammatory Macrophages	1.31574	8	0.179859	0.590846	TECR, RPSA, RAB32, SH2B3, CREBRF, ATP6V0E1, UBE2R2, CAT
ALS	Central Venous LSECs	2.02567	6	0.118761	0.590846	SOCS3, GPX3, NOSTRIN, RAPGEF5, ATXN2, NDUFB7
ALS	Periportal LSECs	1.46937	4	0.236338	0.590846	SOCS3, GPX3, NOSTRIN, RPSA
ALS	Portal Endothelial Cells	1.67891	6	0.156691	0.590846	SOCS3, GPX3, NOSTRIN, RPSA, ATP6V0E1, CAMLG
ALS	Cholangiocytes	0	4	0.88386	0.908725	RPSA, NDUFB7, BNIP3, POLR2D
FNBMD	Erythroid Cells	0.862251	4	0.664938	0.909093	SOX6, SLC4A1, PFDN5, NME4
FNBMD	AlphaBeta T cells	0.313271	2	0.863639	0.909093	PFDN5, C11orf58
FNBMD	GammaDelta T cells I	1.02156	4	0.702829	0.909093	PFDN5, C11orf58, PLEKHA1, DGKZ
FNBMD	GammaDelta T Cells II	0.350078	3	0.938865	0.938865	PFDN5, C11orf58, DDB2
FNBMD	NK-like Cells	0.568136	3	0.840605	0.909093	PFDN5, C11orf58, DGKZ
FNBMD	Plasma Cells	0.977259	5	0.609813	0.909093	PFDN5, C11orf58, FAM3C, HAX1, HSPD1
FNBMD	Mature B Cells	0.270869	2	0.843394	0.909093	PFDN5, C11orf58
FNBMD	Hep1	0.668395	7	0.763881	0.909093	F2, NME4, SLC25A13, DECR2, CTNNB1, C2, HSPD1
FNBMD	Hep2	1.03938	9	0.475043	0.909093	DUSP3, F2, KDSR, NME4, SLC25A13, DECR2, CTNNB1, C2, HSPD1
FNBMD	Hep3	0.667065	5	0.639819	0.909093	F2, NME4, DECR2, C2, HSPD1
FNBMD	Hep4	1.00812	6	0.464924	0.909093	F2, KDSR, SLC25A13, DECR2, C2, HSPD1
FNBMD	Hep5	1.13949	6	0.41425	0.909093	DUSP3, F2, SLC25A13, DECR2, C2, HSPD1
FNBMD	Hep6	0.840627	7	0.691442	0.909093	PFDN5, C11orf58, F2, NME4, SLC25A13, DECR2, HSPD1
FNBMD	Hepatic Stellate Cells	2.07073	7	0.0123192	0.246383	PFDN5, C11orf58, SOX4, MDK, NME4, TGFBI, PPIC
FNBMD	Inflammatory Macrophages	0.649822	3	0.752254	0.909093	PFDN5, SOX4, TGFBI
FNBMD	Non-inflammatory Macrophages	0.626542	4	0.839951	0.909093	PFDN5, EHBP1L1, TGFBI, C2
FNBMD	Central Venous LSECs	0.723453	4	0.666196	0.909093	PFDN5, C11orf58, TMEM88, DUSP5
FNBMD	Periportal LSECs	1.83671	7	0.0461506	0.461506	PFDN5, C11orf58, TMEM88, SOX4, MDK, DUSP5, CTNNB1
FNBMD	Portal Endothelial Cells	1.3991	6	0.114431	0.762871	PFDN5, C11orf58, TMEM88, DUSP5, PPIC, CTNNB1
FNBMD	Cholangiocytes	0.822577	4	0.701795	0.909093	PFDN5, C11orf58, SOX4, HSPD1
FABMD	Erythroid Cells	1.01841	4	0.552938	0.688057	PFDN5, CDC27, SLC48A1, SPTB
FABMD	AlphaBeta T cells	1.11002	4	0.597499	0.688057	PFDN5, PPP2R5C, RHOA, KLF2
FABMD	GammaDelta T cells I	1.50821	6	0.365658	0.688057	PFDN5, PPP2R5C, ABI3, HNRNPM, RHOA, KLF2
FABMD	GammaDelta T Cells II	1.0337	7	0.392188	0.688057	PFDN5, PPP2R5C, ABI3, ASPM, HNRNPM, RHOA, KLF2
FABMD	NK-like Cells	0.671026	6	0.559781	0.688057	PFDN5, PPP2R5C, ABI3, HNRNPM, RHOA, KLF2
FABMD	Plasma Cells	1.38509	7	0.277825	0.688057	FAM3C, PFDN5, TNFRSF13B, MEF2C, HNRNPM, RHOA, KLF2
FABMD	Mature B Cells	0.959771	4	0.301864	0.688057	PFDN5, MEF2C, HNRNPM, KLF2
FABMD	Hep1	1.10522	8	0.305673	0.688057	SPPL2A, SLC25A13, AIG1, CFHR5, CFH, MST1, QDPR, HEBP2
FABMD	Hep2	0.876867	7	0.497518	0.688057	SLC25A13, AIG1, CFHR5, CFH, MST1, QDPR, HEBP2
FABMD	Hep3	1.31312	6	0.302831	0.688057	AIG1, CFHR4, CFH, MST1, QDPR, HEBP2
FABMD	Hep4	1.19069	7	0.320819	0.688057	SPPL2A, SLC25A13, AIG1, CFH, MST1, QDPR, HEBP2
FABMD	Hep5	2.24309	8	0.124312	0.688057	SLC25A13, AIG1, CFHR5, CFHR4, CFH, MST1, QDPR, HEBP2
FABMD	Hep6	0.827389	6	0.570271	0.688057	PFDN5, SLC25A13, AIG1, CFH, QDPR, HEBP2
FABMD	Hepatic Stellate Cells	0	4	0.926912	0.926912	PFDN5, MEF2C, RHOA, CFH
FABMD	Inflammatory Macrophages	1.02334	5	0.224566	0.688057	PFDN5, MEF2C, ABI3, RHOA, KLF2
FABMD	Non-inflammatory Macrophages	1.11002	8	0.367211	0.688057	PFDN5, MEF2C, PPP2R5C, ABI3, PNPLA6, RHOA, MCOLN1, KLF2
FABMD	Central Venous LSECs	0.569648	5	0.580493	0.688057	PFDN5, MEF2C, RHOA, TMEM88, KLF2
FABMD	Periportal LSECs	1.08467	5	0.248644	0.688057	PFDN5, MEF2C, RHOA, TMEM88, KLF2
FABMD	Portal Endothelial Cells	0.826238	5	0.619251	0.688057	PFDN5, MEF2C, RHOA, TMEM88, KLF2
FABMD	Cholangiocytes	0	2	0.885709	0.926912	PFDN5, HEBP2
LSBMD	Erythroid Cells	1.14967	5	0.463438	0.882082	PFDN5, NME4, SOX6, ART4, CCDC34
LSBMD	AlphaBeta T cells	0.939813	4	0.460464	0.882082	PFDN5, FXYD5, TSTD1, ARHGAP30
LSBMD	GammaDelta T cells I	1.02156	5	0.702829	0.898684	PFDN5, FXYD5, TSTD1, TXK, ARHGAP30
LSBMD	GammaDelta T Cells II	1.57535	8	0.171207	0.882082	PFDN5, PHF19, FXYD5, RNASEH2C, TSTD1, TXK, CCDC34, ARHGAP30
LSBMD	NK-like Cells	0.852203	5	0.646823	0.898684	PFDN5, FXYD5, TSTD1, TXK, ARHGAP30
LSBMD	Plasma Cells	0.977259	5	0.609813	0.898684	PFDN5, FAM3C, PHF19, FXYD5, RNASEH2C
LSBMD	Mature B Cells	0.812606	3	0.409532	0.882082	PFDN5, FXYD5, TSTD1
LSBMD	Hep1	0.668395	8	0.763881	0.898684	NME4, CPT1A, DECR2, MTHFD1, C5, LRP1, FXYD1, TSTD1
LSBMD	Hep2	1.33635	9	0.30989	0.882082	NME4, CPT1A, DECR2, DUSP3, MTHFD1, C5, LRP1, FXYD1, TSTD1
LSBMD	Hep3	0.88942	6	0.433949	0.882082	NME4, DECR2, MTHFD1, C5, LRP1, FXYD1
LSBMD	Hep4	1.34416	7	0.157851	0.882082	SREBF1, CPT1A, DECR2, MTHFD1, C5, LRP1, FXYD1
LSBMD	Hep5	1.70924	7	0.120418	0.882082	SREBF1, DECR2, DUSP3, MTHFD1, C5, LRP1, FXYD1
LSBMD	Hep6	0.840627	6	0.529249	0.882082	PFDN5, NME4, DECR2, MTHFD1, FXYD1, TSTD1
LSBMD	Hepatic Stellate Cells	1.03537	5	0.366033	0.882082	PFDN5, NME4, CXCL14, LRP1, FXYD1
LSBMD	Inflammatory Macrophages	0.433215	3	0.75605	0.898684	PFDN5, FXYD5, LRP1
LSBMD	Non-inflammatory Macrophages	1.25308	7	0.488009	0.882082	PFDN5, EHBP1L1, RUNX1, FXYD5, NTAN1, LRP1, SLC1A3
LSBMD	Central Venous LSECs	0	2	0.951334	0.951334	PFDN5, FXYD5
LSBMD	Periportal LSECs	0.306119	2	0.817839	0.908711	PFDN5, FXYD5
LSBMD	Portal Endothelial Cells	0.233183	2	0.872848	0.918788	PFDN5, FXYD5
LSBMD	Cholangiocytes	1.64515	3	0.402848	0.882082	PFDN5, SPP1, TSTD1
Height	Erythroid Cells	0.574834	2	0.827596	0.967153	JAZF1, HEXIM1
Height	AlphaBeta T cells	1.25308	3	0.455992	0.967153	RPL10A, LTB, NCOR2
Height	GammaDelta T cells I	0.766171	3	0.706797	0.967153	RPL10A, NCR3, NCOR2
Height	GammaDelta T Cells II	1.05023	6	0.519377	0.967153	RPL10A, LTB, NCR3, ATF6B, LSM2, NCOR2
Height	NK-like Cells	0.852203	3	0.646823	0.967153	RPL10A, LSM2, CPNE1
Height	Plasma Cells	1.36816	5	0.217335	0.967153	EIF6, RPL10A, NCL, LSM2, SPAG4
Height	Mature B Cells	1.35434	3	0.401144	0.967153	RPL10A, LTB, ATF6B
Height	Hep1	0.534716	6	0.866193	0.967153	RPL10A, INSR, C2, NFIC, SDHB, ZBTB20
Height	Hep2	0.742414	6	0.644865	0.967153	EIF6, RPL10A, INSR, C2, NFIC, ZBTB20
Height	Hep3	0.667065	5	0.639819	0.967153	RPL10A, INSR, C2, NFIC, SDHB
Height	Hep4	1.00812	5	0.464924	0.967153	EIF6, INSR, C2, NFIC, ZBTB20
Height	Hep5	0.37983	4	0.953145	0.967453	INSR, C2, NFIC, SDHB
Height	Hep6	0.280209	3	0.967453	0.967453	RPL10A, NFIC, SDHB
Height	Hepatic Stellate Cells	2.07073	7	0.156957	0.967153	EFEMP1, MFGE8, LOXL1, RPL10A, LTBP1, INSR, NFIC
Height	Inflammatory Macrophages	1.51625	5	0.324235	0.967153	EIF6, RPL10A, LST1, AIF1, SLC11A1
Height	Non-inflammatory Macrophages	0.626542	5	0.839951	0.967153	RPL10A, LST1, AIF1, C2, NFIC
Height	Central Venous LSECs	0.723453	3	0.666196	0.967153	RPL10A, INSR, SOCS2
Height	Periportal LSECs	0.612237	4	0.60224	0.967153	RPL10A, INSR, SOCS2, NFIC
Height	Portal Endothelial Cells	0.466365	4	0.870438	0.967153	RPL10A, INSR, PROCR, NFIC
Height	Cholangiocytes	1.64515	5	0.158447	0.967153	RPL10A, INSR, NFIC, FAM133B, ZBTB20
SWB	Erythroid Cells	0.718542	6	0.669733	0.904648	STAU1, HPD, RPL13, ACSL6, PSMD9, YWHAE
SWB	AlphaBeta T cells	3.44598	13	1.07394e-05	0.000214788	EIF4G2, RPL13, ANKRD11, STK4, RHOF, AAK1, IL16, TMEM219, SPN, ITGAL, CDC42SE2, MBNL1, RPL34
SWB	GammaDelta T cells I	2.8093	12	0.000209121	0.00209121	RPL13, ANKRD11, STK4, RHOF, FNIP1, AAK1, IL16, SPN, ITGAL, CDC42SE2, MBNL1, RPL34
SWB	GammaDelta T Cells II	2.10047	14	0.00777091	0.0388546	EIF4G2, RPL13, ANKRD11, STK4, RHOF, HP1BP3, AAK1, COMMD7, TMEM219, SPN, CDC42SE2, YWHAE, MBNL1, RPL34
SWB	NK-like Cells	2.84068	11	0.000451398	0.00300932	RPL13, STK4, RHOF, AAK1, COMMD7, IL16, TMEM219, ITGAL, CDC42SE2, MBNL1, RPL34
SWB	Plasma Cells	0.586356	6	0.794787	0.904648	EIF4G2, RPL13, STK4, IL16, YWHAE, RPL34
SWB	Mature B Cells	1.89608	6	0.0693409	0.277363	RPL13, STK4, FNIP1, IL16, CDC42SE2, RPL34
SWB	Hep1	0.935753	10	0.622388	0.904648	STAU1, MTCH2, HPD, NDUFS3, GHR, NNT, CELF1, QPRT, TMEM219, YWHAE
SWB	Hep2	1.18786	12	0.315691	0.789228	STAU1, EIF4G2, MTCH2, HPD, GHR, NNT, ST3GAL6, CELF1, QPRT, TMEM219, YWHAE, RPL34
SWB	Hep3	0.667065	6	0.807967	0.904648	MTCH2, HPD, NNT, CELF1, QPRT, YWHAE
SWB	Hep4	1.34416	7	0.287466	0.789228	MTCH2, HPD, SLC38A10, GHR, NNT, CELF1, QPRT
SWB	Hep5	1.32941	9	0.126274	0.420912	EIF4G2, MTCH2, HPD, GHR, NNT, ST3GAL6, CELF1, QPRT, TMEM219
SWB	Hep6	0.980731	9	0.356481	0.792179	STAU1, MTCH2, HPD, RPL13, NNT, QPRT, TMEM219, YWHAE, RPL34
SWB	Hepatic Stellate Cells	0.258842	5	0.826471	0.904648	RPL13, ANKRD11, TGFBR2, TMEM219, YWHAE
SWB	Inflammatory Macrophages	0.216607	9	0.894765	0.904648	EIF4G2, RPL13, STK4, AAK1, TGFBR2, TMEM219, YWHAE, MBNL1, RPL34
SWB	Non-inflammatory Macrophages	0.313271	10	0.846413	0.904648	EIF4G2, RPL13, AAK1, IL16, TGFBR2, TMEM219, CDC42SE2, YWHAE, MBNL1, RPL34
SWB	Central Venous LSECs	1.20576	6	0.425503	0.851006	EIF4G2, GRASP, HP1BP3, TGFBR2, TMEM219, YWHAE
SWB	Periportal LSECs	0.612237	7	0.60224	0.904648	EIF4G2, RPL13, AAK1, TGFBR2, TMEM219, YWHAE, RPL34
SWB	Portal Endothelial Cells	0.699548	5	0.488495	0.888172	RPL13, TGFBR2, TMEM219, YWHAE, RPL34
SWB	Cholangiocytes	0	5	0.904648	0.904648	EIF4G2, AAK1, TMEM219, YWHAE, RPL34

### Sheet: Muraro et al
GWAS	Celltype	enrichment	Genes.per.score	p.value	FDR	Genes
CAD	alpha	0.9171	20	0.47981	0.916467	MORF4L1, CELSR2, ICA1L, SORT1, VAMP8, YIPF2, MAN2A2, C2orf68, CFDP1, ATXN2, SKI, ATP6V0A1, HDDC3, ATP2B1, ZNF827, SREBF1, BSN, AMT, TDRKH, TCTA
CAD	beta	0.679747	25	0.872478	0.916467	MORF4L1, ICA1L, MIA3, SORT1, VAMP8, NBEAL1, MAN2A2, C2orf68, IGF2R, HNRNPUL1, ARNTL, CFDP1, ARMC8, ATXN2, SKI, ATP6V0A1, HDDC3, ATP2B1, ZNF827, SREBF1, BSN, AMT, UNC45A, TCTA, NEK9
CAD	delta	0.355179	20	0.916467	0.916467	CDKN2A, MORF4L1, CELSR2, ICA1L, SORT1, VAMP8, NBEAL1, C2orf68, CFDP1, ATXN2, SKI, ATP6V0A1, HDDC3, ATP2B1, SREBF1, BSN, DAG1, AMT, TCTA, NEK9
CAD	epsilon	0.465556	2	0.852506	0.916467	VAMP8, SLC22A3
CAD	pp	0.641531	15	0.739726	0.916467	MORF4L1, CARF, ICA1L, FURIN, SORT1, VAMP8, CFDP1, ATXN2, ATP6V0A1, ATP2B1, ZNF827, SREBF1, BSN, DAG1, TCTA
CAD	mesenchymal	1.67928	37	0.0027576	0.0248184	CDKN2B, MORF4L1, LDLR, ADAMTS7, WDR12, MIA3, COL4A1, MAT2A, TOMM40, TGFB1, CARM1, RNF181, MRAS, SMG6, TCF21, COL4A2, USP39, IGF2R, HNRNPUL1, CXCL12, BCAR1, ARNTL, CFDP1, MTAP, SKI, EDNRA, AXL, SH2B3, ATP2B1, TWIST1, SNF8, KANK2, SLC44A2, SREBF1, HTRA1, POC1B, NEK9
CAD	endothelial	1.80658	22	0.00715453	0.0321954	CDKN2B, MORF4L1, ADAMTS7, COL4A1, FES, FURIN, SORT1, VAMP5, TGFB1, COL4A2, IGF2R, HNRNPUL1, CXCL12, SKI, FGD5, SH2B3, ATP2B1, SHE, KANK2, SLC44A2, HTRA1, POC1B
CAD	acinar	1.0148	19	0.438433	0.916467	CDKN2B, FURIN, SORT1, VAMP8, MAT2A, RNF181, FAM117B, IGF2R, CXCL12, MTAP, ATP6V0A1, HDDC3, CYP17A1, KANK2, SLC44A2, DAG1, CTRB1, HTRA1, POC1B
CAD	unclear	0.910045	8	0.613294	0.916467	CDKN2B, VAMP8, TGFB1, CXCL12, EDNRA, AXL, CYP2S1, SLC44A2
CAC	alpha	0.73368	22	0.657913	0.740152	MORF4L1, CFDP1, NMNAT2, YWHAE, MAP4K2, LLGL2, DEGS1, MEN1, JMJD1C, PPP2R5B, SSTR2, RIC3, VAMP8, PRRC2B, SORBS1, EFNB3, C21orf62, RBM5, MYCBP2, CDC42EP3, SCN3B, C2orf68
CAC	beta	0.764715	28	0.867731	0.867731	MORF4L1, CFDP1, NMNAT2, YWHAE, TPPP, PSME4, RNF146, SMG7, MRFAP1L1, LLGL2, DEGS1, MEN1, BLCAP, JMJD1C, PPP2R5B, SSTR2, RIC3, VAMP8, PRRC2B, FOXK2, EFNB3, RBM5, AP3M1, MYCBP2, CDC42EP3, SCN3B, C2orf68, LINGO2
CAC	delta	1.06554	24	0.337974	0.608354	MORF4L1, CFDP1, NMNAT2, YWHAE, CDKN2A, MRFAP1L1, LLGL2, DEGS1, MEN1, BLCAP, JMJD1C, SSTR2, ZNF471, RIC3, VAMP8, PRRC2B, EFNB3, RBM5, MYCBP2, CDC42EP3, SCN3B, RPGRIP1L, IFT27, C2orf68
CAC	epsilon	1.62944	8	0.216274	0.505554	MYO1A, LLGL2, SSTR2, RIC3, VAMP8, EFNB3, GPRIN2, CDC42EP3
CAC	pp	1.49691	18	0.0971393	0.505554	MORF4L1, CFDP1, NMNAT2, YWHAE, LLGL2, DEGS1, MEN1, JMJD1C, SSTR2, ZNF471, VAMP8, PRRC2B, SORBS1, EFNB3, C21orf62, MYCBP2, CDC42EP3, SCN3B
CAC	mesenchymal	1.20698	29	0.133362	0.505554	ADAMTS7, MORF4L1, MRPS7, CDKN2B, COL5A2, CFDP1, HIC1, ECHDC1, HIP1, PSME4, BLOC1S4, TOMM40, BCAR1, DEGS1, ORAI3, EHD1, MEN1, COL3A1, NRBF2, PAIP1, SMG6, SMARCC1, RNF181, RBM5, USP39, MYCBP2, PXDN, MAT2A, RPGRIP1L
CAC	endothelial	1.3353	18	0.224691	0.505554	ADAMTS7, MORF4L1, ZNF267, CDKN2B, YWHAE, HIC1, HIP1, MAP4K2, DEGS1, VAMP5, BMP6, PRRC2B, BATF2, EFNB3, KCNN2, MYCBP2, CDC42EP3, PXDN
CAC	acinar	0.887947	12	0.445314	0.667971	CDKN2B, ECHDC1, PSME4, HSD3B7, LLGL2, RPL37A, GIPC2, VAMP8, FAM3C, SMARCC1, RNF181, MAT2A
CAC	unclear	1.21339	6	0.60927	0.740152	CDKN2B, GPHA2, LLGL2, GIPC2, VAMP8, S100P
cIMT	alpha	1.8342	21	0.0737317	0.663585	CFDP1, AIG1, PPP1R3B, GLYR1, PDLIM1, FAM167A, ASXL3, DUT, ARVCF, LOXL4, PLEKHB1, TMCC3, CHD6, AP3B2, FUCA2, NAV1, MTMR9, RNF11, TTC39A, FBXO41, CLCN6
cIMT	beta	1.10459	26	0.442319	0.847667	CFDP1, RPS23, AIG1, CBFA2T3, GLYR1, PDLIM1, FAM167A, RAB6A, DUT, FAF1, ARVCF, PEX3, CPEB1, TMCC3, DLEU1, CHD6, AP3B2, NAV1, SLC35E2B, MTMR9, BACH1, RNF11, TTC39A, FBXO41, RAB7A, CLCN6
cIMT	delta	1.06554	16	0.506298	0.847667	CFDP1, AIG1, FAM167A, DUT, ARVCF, PLEKHB1, TMCC3, DLEU1, CHD6, AP3B2, NAV1, SMPD3, MTMR9, RNF11, TTC39A, FBXO41
cIMT	epsilon	1.39667	8	0.219525	0.847667	FAM167A, ARVCF, LOXL4, PLEKHB1, CBLC, AP3B2, SMAD3, TTC39A
cIMT	pp	0.855375	13	0.562045	0.847667	CFDP1, AIG1, GLYR1, FAM167A, DUT, LOXL4, PLEKHB1, TMCC3, CHD6, AP3B2, NAV1, MTMR9, TTC39A
cIMT	mesenchymal	0.83964	22	0.771274	0.847667	CFDP1, RPS23, SH3BGRL3, FN1, PDLIM1, EDNRA, RAB6A, DUT, TOMM40, PHF11, COMT, ABL1, BCAR1, ANO1, ITPKC, NAV1, PLCG1, MTMR9, SMAD3, BACH1, RAB7A, ITGB3
cIMT	endothelial	0.942566	13	0.614498	0.847667	SOX7, SH3BGRL3, PDLIM1, CLDN23, CD34, BMP6, NAV1, PLCG1, MTMR9, SMAD3, BACH1, RAB7A, ITGB3
cIMT	acinar	0.634248	14	0.847667	0.847667	RPS23, SH3BGRL3, FN1, MSRA, PDLIM1, CLDN23, PHF11, GATA4, PLEKHB1, ITPKC, PCCB, SMAD3, BACH1, TTC39A
cIMT	unclear	0.303348	5	0.825848	0.847667	EDNRA, GATA4, ANO1, SMAD3, ITGB3
Plaque	alpha	0.991459	15	0.622313	0.852153	CFDP1, GSTT1, CLSTN1, OSBPL6, GLRX, RHOBTB3, TSPYL1, TSPYL4, MFSD6, TXNDC11, KRT8, BCR, CEP63, KRT18, TMEM60
Plaque	beta	0.688932	19	0.757469	0.852153	CFDP1, CLSTN1, NT5DC1, OSBPL6, BHLHE40, RHOBTB3, TSPYL1, TSPYL4, MFSD6, TPRG1L, TSPAN5, KRT8, BCR, TLK2, CWF19L2, ALG5, CEP63, KRT18, TMEM60
Plaque	delta	0.959943	15	0.448233	0.852153	CFDP1, CDKN2A, CLSTN1, RHOBTB3, TSPYL1, TSPYL4, MFSD6, TPRG1L, TSPAN5, KRT8, ALG5, CEP63, KRT18, TMEM60, RAB36
Plaque	epsilon	0.943694	3	0.504909	0.852153	ADAMTS18, PLEKHA7, KRT8
Plaque	pp	1.44489	11	0.154597	0.646356	CFDP1, CLSTN1, GLRX, RHOBTB3, TSPYL1, TSPYL4, MFSD6, TPRG1L, KRT8, KRT18, RAB36
Plaque	mesenchymal	1.48923	21	0.215452	0.646356	CFDP1, LDLR, CDKN2B, EDNRA, BCAR1, PDGFRB, MICAL2, OSBPL6, ACSS3, GLRX, COL10A1, BHLHE40, RHOBTB3, DSE, TSPYL4, TSPAN5, TOMM40, UBALD2, RMDN3, ALG5, COL4A2
Plaque	endothelial	0.530724	8	0.852729	0.852729	CDKN2B, SOX7, MICAL2, BHLHE40, MFSD6, UBALD2, BCR, COL4A2
Plaque	acinar	0.685673	14	0.663434	0.852153	CDKN2B, GSTT1, ATP11B, MICAL2, GLRX, BHLHE40, RHOBTB3, MFSD6, UBALD2, KRT8, SNN, CTSH, ALG5, KRT18
Plaque	unclear	1.22979	8	0.192295	0.646356	CDKN2B, EDNRA, PDGFRB, MICAL2, OSBPL6, BHLHE40, TSPAN5, KRT8
CES	alpha	1.10052	30	0.473877	0.533111	SH3PXD2A, SENP6, JKAMP, RALGAPA1, TRIO, TNFSF12, UBE2Q1, MYO6, CAMK2G, PHF21A, KCNH2, PHC2, CADPS, DSCAML1, PHTF2, CKAP5, CHRNB2, TMEM60, CPEB4, FAM13B, ZBTB4, SPEG, ARHGAP1, DSTYK, ABI2, CYP4V2, CYP20A1, MYH7B, SPATS2L, FBXO21
CES	beta	1.35949	35	0.138171	0.207256	ZFHX3, SH3PXD2A, SENP6, JKAMP, RALGAPA1, TRIO, TNFSF12, UBE2Q1, MYO6, PHF21A, KCNH2, PHC2, CADPS, RAPH1, PHTF2, CKAP5, CHRNB2, CABLES1, TMEM60, LRP4, CPEB4, PTCH1, FAM13B, EHBP1, FYN, ZBTB4, FXR2, SPEG, ARHGAP1, DSTYK, ABI2, CYP4V2, CYP20A1, MYH7B, FBXO21
CES	delta	1.06554	28	0.337974	0.434538	ZFHX3, SENP6, JKAMP, RALGAPA1, UBE2Q1, MYO6, PHF21A, KCNH2, CADPS, DSCAML1, PHTF2, CKAP5, CHRNB2, PROCR, TMEM60, CPEB4, FAM13B, CHN2, ZBTB4, SPEG, ARHGAP1, DSTYK, ABI2, CYP4V2, CYP20A1, MYH7B, SPATS2L, FBXO21
CES	epsilon	1.39667	7	0.0864597	0.194534	KCNH2, ADAMTS6, CADPS, DSCAML1, CHN2, PCDH8, MYH7B
CES	pp	2.13844	26	0.0352222	0.194534	SH3PXD2A, SENP6, RALGAPA1, UBE2Q1, MYO6, KCNH2, PHC2, CADPS, DSCAML1, PHTF2, CHRNB2, PROCR, CPEB4, FAM13B, EHBP1, CHN2, FGB, ZBTB4, ARHGAP1, DSTYK, ABI2, PCDH8, CYP20A1, MYH7B, SPATS2L, FBXO21
CES	mesenchymal	1.31194	30	0.12215	0.207256	ZFHX3, SH3PXD2A, SENP6, HNRNPA0, L3HYPDH, TRIO, PRR16, ARAP3, SPESP1, CAV1, ADAMTS6, PHC2, PRRX1, PHTF2, EFNB2, CKAP5, PROCR, LRP4, ZNF362, MOCS1, FYN, C1orf54, LDLR, ARHGAP1, ABI2, PLAU, SPATS2L, ATG13, P4HA1, POU2F2
CES	endothelial	1.64949	18	0.0711887	0.194534	ZFHX3, SH3PXD2A, TDRD10, ARAP3, SHE, UBE2Q1, CAV1, MYO6, EFNB2, CABLES1, PROCR, ZNF362, FYN, ABI2, FAM160B1, PLAU, SPATS2L, NOS3
CES	acinar	0.507398	11	0.922361	0.922361	ZFHX3, MYO6, MPDU1, LRP4, CHN2, FGA, FYN, MYH7B, PLAU, SPATS2L, P4HA1
CES	unclear	1.82009	8	0.0527108	0.194534	PRR16, ARAP3, CAV1, CCRL2, PRRX1, EFNB2, CHN2, SPATS2L
AS	alpha	1.10052	23	0.305951	0.506961	SH3PXD2A, PLEKHA1, ATXN2, STXBP5, ILF3, ALDH2, LMTK2, KCNH2, SIAE, ARHGAP1, RAB25, ZNF318, KIAA0319, ANK2, ACOT13, ICA1L, PRPF8, STMN3, CKAP5, ERP29, MDK, TDP2, THRB
AS	beta	1.01962	33	0.451183	0.507581	SH3PXD2A, PLEKHA1, ATXN2, ZFHX3, STXBP5, ILF3, ZBTB7A, CDK6, RBM27, LMTK2, TMEM41B, GNAI3, RERE, KCNH2, NBEAL1, PTCH1, ARHGAP1, RAB25, ZNF318, KIAA0319, CDKN1A, MKLN1, ACOT13, ICA1L, PRPF8, RNF4, MSL1, STMN3, CKAP5, ERP29, TDP2, LRP4, AHR
AS	delta	1.06554	22	0.337974	0.506961	ATXN2, ZFHX3, STXBP5, ILF3, ALDH2, LMTK2, RERE, KCNH2, NBEAL1, ARHGAP1, RAB25, ZNF318, KIAA0319, MKLN1, ACOT13, ICA1L, PRPF8, STMN3, CKAP5, MDK, TDP2, THRB
AS	epsilon	1.16389	4	0.431683	0.507581	KCNH2, RAB25, ANK2, GNG10
AS	pp	1.71075	22	0.199881	0.464163	SH3PXD2A, PLEKHA1, ATXN2, FGB, STXBP5, ILF3, ZBTB7A, ALDH2, LMTK2, RERE, KCNH2, ARHGAP1, RAB25, KIAA0319, CDKN1A, ICA1L, PRPF8, CARF, STMN3, MDK, TDP2, AHR
AS	mesenchymal	1.10203	35	0.206295	0.464163	FOXF2, LRCH1, SH3PXD2A, SH2B3, LDLR, ZFHX3, MMP1, ILF3, ZBTB7A, CDK6, SLC44A2, GNAI3, LMNA, TWIST1, ATG13, CDH13, PLEKHH2, RPLP0, SIAE, ARHGAP1, ZNF318, TACC1, COL4A1, MKLN1, WDR12, PRPF8, DENND5A, RNF4, STMN3, CDKN2B, CKAP5, HTRA1, TDP2, LRP4, AHR
AS	endothelial	2.35641	23	0.00183569	0.0165212	FOXF2, LRCH1, SH3PXD2A, SH2B3, ESAM, PLEKHA1, NRGN, ZFHX3, MMP1, SLC44A2, CDH13, NOS3, TDRD10, CDKN1A, CALCRL, COL4A1, SHE, PXN, RNF4, CDKN2B, HTRA1, SCARF1, AHR
AS	acinar	1.0148	19	0.72486	0.72486	PLEKHA1, ZFHX3, FGA, FGG, ALDH2, SLC44A2, LMTK2, LMNA, RPLP0, SIAE, RAB25, CDKN1A, RNF4, CDKN2B, HTRA1, MDK, LRP4, AHR, THRB
AS	unclear	2.12344	9	0.157148	0.464163	FOXQ1, FOXF2, VSIG2, SLC44A2, RAB25, CDKN2B, KCNK5, AHR, THRB
IS	alpha	1.10052	22	0.305951	0.458926	ATXN2, PLEKHA1, ILF3, ALDH2, SH3PXD2A, PRPF8, ERP29, ICA1L, KIAA0319, RAB25, ACOT13, SIAE, AMPD2, TLCD2, KCNH2, TDP2, PEG3, HSD17B12, LMTK2, HECTD4, STXBP5, CYP20A1
IS	beta	1.10459	33	0.442319	0.568696	ATXN2, PLEKHA1, ILF3, ZFHX3, NBEAL1, SH3PXD2A, PRPF8, TMEM41B, SLC43A2, GNAI3, ERP29, ICA1L, CDK6, KIAA0319, PTCH1, RAB25, ACOT13, AMPD2, KCNH2, TDP2, PEG3, HSD17B12, MT1E, RBM27, ZBTB7A, LMTK2, MSL1, HECTD4, STXBP5, GALNT10, RAPH1, CYP20A1, USP38
IS	delta	0.710358	21	0.68459	0.68459	ATXN2, ILF3, ZFHX3, ALDH2, NBEAL1, PRPF8, ICA1L, KIAA0319, RAB25, ACOT13, AMPD2, TLCD2, KCNH2, TDP2, PEG3, HSD17B12, LMTK2, TFPI, HECTD4, STXBP5, CYP20A1
IS	epsilon	0.698333	4	0.670862	0.68459	RAB25, KCNH2, PEG3, MT1M
IS	pp	2.56612	25	0.0105755	0.0951793	ATXN2, PLEKHA1, ILF3, ALDH2, SH3PXD2A, PRPF8, SLC43A2, FGB, ICA1L, KIAA0319, CARF, RAB25, AMPD2, NWD1, TLCD2, KCNH2, TDP2, PEG3, MT1E, ZBTB7A, LMTK2, TFPI, HECTD4, STXBP5, CYP20A1
IS	mesenchymal	1.25946	33	0.12767	0.296478	FOXF2, LRCH1, SH2B3, LDLR, ILF3, MMP1, ZFHX3, SLC44A2, SH3PXD2A, PRPF8, RBM18, GNAI3, TWIST1, WDR12, CDK6, SPRY1, SIAE, AMPD2, TBC1D19, DENND5A, TDP2, CDKN2B, LMNA, MT1E, COA6, RPLP0, RIOK1, ZBTB7A, TFPI, NEK6, PRR5L, GALNT10, TACC1
IS	endothelial	1.88513	20	0.0632481	0.284616	FOXF2, LRCH1, SH2B3, PLEKHA1, MMP1, ZFHX3, ESAM, NRGN, SLC44A2, SCARF1, SH3PXD2A, CALCRL, SPRY1, CDKN2B, NOS3, TDRD10, TFPI, PRR5L, GALNT10, SHE
IS	acinar	1.52219	20	0.16471	0.296478	PLEKHA1, ZFHX3, ALDH2, SLC44A2, FGA, FGG, FAM117B, RAB25, SIAE, GIPC2, CDKN2B, LMNA, MT1E, COA6, RPLP0, LMTK2, TMEM51, TFPI, NEK6, GALNT10
IS	unclear	2.12344	10	0.157148	0.296478	FOXQ1, FOXF2, SLC44A2, VSIG2, RAB25, GIPC2, CDKN2B, NEK6, PRR5L, CCRL2
SVD	alpha	0.36684	26	0.907182	0.907182	ICA1L, AGTPBP1, ROCK1, ZNF638, DDHD2, SH3PXD2A, PLEKHA1, MEGF9, FGFR1, NDUFA12, ECH1, RALGAPA1, PPIF, ERP29, RAPSN, SLC39A13, ALDH2, CAMK2D, MTCH2, LONRF2, RAB25, NSF, SPTB, NDUFS3, STXBP5, CELF1
SVD	beta	1.10459	28	0.442319	0.663479	ICA1L, NBEAL1, AGTPBP1, ROCK1, ZNF638, DDHD2, SH3PXD2A, POU2F1, PLEKHA1, MEGF9, KLF13, NDUFA12, ECH1, RALGAPA1, CDC37L1, ERP29, NEFM, CAMK2D, MTCH2, LONRF2, RAB25, NSF, SPTB, STXBP5, GOLT1B, CELF1, RRM1, TMEM64
SVD	delta	1.42072	23	0.0944175	0.3504	ICA1L, NBEAL1, AGTPBP1, ROCK1, ZNF638, DDHD2, KIAA1217, MEGF9, FGFR1, NDUFA12, ECH1, RALGAPA1, NEFM, KRT80, ALDH2, MTCH2, LONRF2, RAB25, NSF, STXBP5, CELF1, FGD6, TMEM64
SVD	epsilon	2.095	6	0.0813634	0.3504	ADRB1, IL1RAP, PHLDA2, RAB25, SPTB, SLC22A18
SVD	pp	1.49691	19	0.203814	0.458581	ICA1L, CARF, IL1RAP, ROCK1, ZNF638, DDHD2, SH3PXD2A, PLEKHA1, MEGF9, FGFR1, ECH1, RALGAPA1, ALDH2, CAMK2D, LONRF2, RAB25, NSF, STXBP5, CELF1
SVD	mesenchymal	1.36441	24	0.1168	0.3504	FOXF2, WDR12, LSM1, IL1RAP, ROCK1, TTL, HTRA1, KIAA1217, SH3PXD2A, KLF13, CKAP4, FBXW2, TBC1D16, PPIF, LOX, RAPSN, SLC39A13, PSMC3, PHLDA2, NDUFS3, GOLT1B, PRMT5, LMNA, LETM1
SVD	endothelial	0.942566	13	0.614498	0.790069	FOXF2, ROCK1, TTL, HTRA1, KIAA1217, SH3PXD2A, PLEKHA1, KLF13, NDUFA12, TBC1D16, LOX, SYCP2, FGD6
SVD	acinar	0.634248	21	0.847667	0.907182	FAM117B, AGTPBP1, IL1RAP, HTRA1, KIAA1217, PLEKHA1, LGALS4, KLF13, CKAP4, TBC1D16, ECH1, PPIF, KRT80, PLA2G1B, PHLDA2, ALDH2, RAB25, PTPMT1, FGD6, LMNA, MBOAT1
SVD	unclear	1.51674	7	0.359377	0.646878	FOXF2, FOXQ1, KIAA1217, TCP11L2, LOX, PHLDA2, RAB25
LAS	alpha	1.65078	18	0.0758312	0.227494	SYT7, ARHGAP1, MDK, MAP7, STX16, ZNF331, KDELR1, FADS1, NR3C2, ATP2B1, BCL11A, KRIT1, MEGF9, MAP1B, SYNGR4, ETFDH, ARHGEF17, BCLAF1
LAS	beta	0.679747	23	0.800974	0.901096	SYT7, ARHGAP1, TCF7L2, MAP7, STX16, TMEM181, ZNF331, ZFHX3, KDELR1, UCKL1, FADS1, MT1E, NR3C2, ATP2B1, RNF7, KRIT1, ZFP36L2, MEGF9, MAP1B, SYNGR4, MT2A, ETFDH, BCLAF1
LAS	delta	0.887947	21	0.512353	0.901096	SHISA6, SYT7, ARHGAP1, CDKN2A, TCF7L2, MDK, MAP7, STX16, TMEM181, ZNF331, ZFHX3, FADS1, NR3C2, ATP2B1, RNF7, KRIT1, ZFP36L2, MEGF9, MAP1B, ARHGEF17, BCLAF1
LAS	epsilon	0.931111	4	0.666847	0.901096	SYT7, MAP7, MT1M, VAMP1
LAS	pp	0.213844	17	0.947129	0.947129	SHISA6, SYT7, ARHGAP1, MDK, MAP7, STX16, SGIP1, ZNF331, FADS1, MT1E, NR3C2, ATP2B1, KRIT1, MEGF9, MAP1B, MT2A, BCLAF1
LAS	mesenchymal	1.6268	36	0.00600993	0.0540894	TWIST1, MMP1, HDAC9, EDNRA, CDKN2B, ARHGAP1, TCF7L2, ATG13, STX16, SGIP1, SPARC, RARB, IGFBP4, ANKIB1, ZFHX3, CREB3L1, KDELR1, FADS1, MT1E, ATP2B1, TPD52L2, CDH6, MAP1B, FEN1, MT2A, NEK6, ARHGEF17, EXOSC9, TMEM158, IFITM1, JDP2, BCLAF1, IFITM2, CDCA4, DOK5, FAT3
LAS	endothelial	1.64949	19	0.0374435	0.168496	MMP1, HDAC9, DENND3, CDKN2B, FGD5, PLEK2, SPARC, P2RY6, RARB, IGFBP4, ZFHX3, FADS1, ATP2B1, ZFP36L2, MAP1B, LPCAT2, ARHGEF17, IFITM1, IFITM2
LAS	acinar	0.634248	19	0.742058	0.901096	HDAC9, CDKN2B, TCF7L2, MDK, MAP7, PLEK2, TSPAN8, TMEM181, ZFHX3, CREB3L1, MT1E, NR3C2, ZFP36L2, MT2A, LPCAT2, NEK6, RPS18, IFITM2, TAPBP
LAS	unclear	1.51674	14	0.162234	0.365027	EDNRA, DENND3, CDKN2B, MAP7, PLEK2, SGIP1, IGFBP4, CREB3L1, NR3C2, LPCAT2, NEK6, MST1R, IFITM1, JDP2
AF	alpha	1.10052	31	0.473877	0.512353	SH3PXD2A, KCNN3, NEURL1, PMVK, PBXIP1, PHLDB2, BRD8, FAM13B, KLHL3, SNRNP27, TTN, ANXA4, SYNE2, SPATS2L, CAND2, ASAH1, NR3C1, CAMK2G, IGF1R, JMJD1C, XPO1, REEP2, TNFSF12, TAGLN3, ZNF664, ABHD10, USP34, KCNH2, SLC22A17, PTK2, KIF3C
AF	beta	1.01962	39	0.451183	0.512353	SH3PXD2A, ZFHX3, NEURL1, PMVK, HCN4, RAB1A, CEP68, PHLDB2, BRD8, PLEKHA3, FAM13B, SNRNP27, SLC1A4, CFL2, SYNE2, CAND2, ASAH1, XPO7, NR3C1, IGF1R, JMJD1C, XPO1, REEP2, TNFSF12, TAGLN3, ZNF664, ABHD10, USP34, KCNH2, SLC22A17, PTK2, DEK, NACA, UBE2D3, EGR1, CISD2, KIF3C, MANBA, PTGES3
AF	delta	0.887947	28	0.512353	0.512353	ZFHX3, KCNN3, NEURL1, PMVK, HCN4, PBXIP1, PHLDB2, BRD8, FAM13B, KLHL3, SNRNP27, TTN, SYNE2, SPATS2L, CAND2, XPO7, NR3C1, JMJD1C, XPO1, TAGLN3, ZNF664, ABHD10, USP34, KCNH2, SLC22A17, DEK, EGR1, KIF3C
AF	epsilon	0.931111	4	0.22611	0.512353	NEURL1, RNF144B, KCNH2, SLC22A17
AF	pp	1.71075	28	0.0374443	0.168499	SH3PXD2A, KCNN3, NEURL1, PBXIP1, PHLDB2, BRD8, FAM13B, KLHL3, SNRNP27, TTN, ANXA4, SYNE2, SPATS2L, CAND2, NR3C1, SPOCK1, JMJD1C, XPO1, REEP2, TAGLN3, ZNF664, ABHD10, USP34, KCNH2, SLC22A17, DEK, EGR1, KIF3C
AF	mesenchymal	1.78423	37	0.00477153	0.0429438	SH3PXD2A, ZFHX3, CAV1, CAV2, PRRX1, FLAD1, SHC1, ENPEP, RAB1A, HNRNPA0, FBXO32, SLC1A4, SPATS2L, WIPF1, XPO7, NR3C1, FKBP7, REEP3, CCT2, GORAB, SPOCK1, EFS, RPL32, XPO1, USP34, SLC22A17, MTHFD1, ATXN1, DEK, NACA, UBE2D3, EXOG, BAZ1A, MANBA, PRKRA, RAF1, NRBF2
AF	endothelial	1.02111	19	0.359426	0.512353	SH3PXD2A, ZFHX3, KCNN3, CAV1, CAV2, SHC1, FBXO32, SYNE2, SPATS2L, WIPF1, NR3C1, FKBP7, CCT2, USP34, SLC22A17, MTHFD1, PTK2, BAZ1A, GJA5
AF	acinar	1.0148	16	0.438433	0.512353	ZFHX3, CAV2, PBXIP1, SLC1A4, ANXA4, SYNE2, SPATS2L, CCT2, RNF144B, RPL32, ZNF664, FGL1, MTHFD1, NACA, BAZ1A, MANBA
AF	unclear	0.910045	7	0.367244	0.512353	CAV1, CAV2, PRRX1, SPATS2L, SPOCK1, EFS, BAZ1A
HF	alpha	0.429891	14	0.859314	0.921759	NKX2-2, CRIM1, BPTF, CHCHD10, USP54, SPATS2L, TTC39A, XPO1, NANOS1, USP34, PHACTR2, EPS15, PCNP, AK9
HF	beta	0.697006	20	0.764793	0.921759	MIA3, NKX2-2, BACH1, BPTF, CHCHD10, USP54, GTF2I, ISOC1, TTC39A, PRKCD, XPO1, NANOS1, PDLIM5, USP34, PHACTR2, EPS15, PCNP, BAG3, PDHX, AK9
HF	delta	0.624338	16	0.867991	0.921759	NKX2-2, CRIM1, BPTF, CHCHD10, USP54, SPATS2L, FHOD3, TTC39A, PRKCD, XPO1, NANOS1, SLC18B1, USP34, EPS15, PCNP, AK9
HF	epsilon	0.545573	3	0.589848	0.921759	NKX2-2, TTC39A, AK9
HF	pp	0.250598	11	0.921759	0.921759	NKX2-2, CRIM1, BPTF, SPATS2L, TTC39A, XPO1, NANOS1, USP34, EPS15, PCNP, AK9
HF	mesenchymal	1.22994	21	0.416889	0.921759	SMARCB1, MIA3, LACC1, BACH1, CRIM1, PDPN, MMP11, SDF2, SPATS2L, TCF21, LINGO1, FIBIN, XPO1, SMG6, PXDC1, RAB34, USP34, PHACTR2, PCNP, BAG3, CSNK1G2
HF	endothelial	0.644332	10	0.733436	0.921759	BACH1, PCDHB13, CRIM1, SPATS2L, PDLIM5, SLC18B1, PXDC1, USP34, PHACTR2, BAG3
HF	acinar	0.891911	15	0.444942	0.921759	ORMDL3, BACH1, GSDMB, USP54, SPATS2L, NGLY1, TTC39A, PRKCD, PDLIM5, SLC18B1, PXDC1, MSRB1, RPL23A, BAG3, SCTR
HF	unclear	0.710973	5	0.529117	0.921759	SPATS2L, PXDC1, RAB34, KCNK5, AK9
NICM	alpha	2.04642	15	0.0189314	0.170383	FAM131C, SPEN, APOL4, KCNK17, KCNK16, DYNLRB1, MAP1LC3A, DIAPH1, DNMT1, SPATS2L, MAGEL2, CAND2, EPB41L3, PELI3, DPP3
NICM	beta	0.947994	21	0.44649	0.77626	BAG3, TIAL1, FAM131C, SPEN, APOL4, KCNK17, KCNK16, DYNLRB1, FSIP2, MAP1LC3A, DIAPH1, DNMT1, PDLIM5, MAGEL2, TPRG1L, CAND2, SLC33A1, EPB41L3, TCF20, PELI3, CSE1L
NICM	delta	1.32091	17	0.169719	0.710929	FAM131C, SPEN, KCNK17, KCNK16, DYNLRB1, MAP1LC3A, DIAPH1, DNMT1, SPATS2L, MAGEL2, TPRG1L, CAND2, SLC33A1, EPB41L3, TCF20, PELI3, SVIL
NICM	epsilon	0.865702	2	0.553708	0.77626	MAGEL2, CCL22
NICM	pp	0.795286	14	0.603758	0.77626	FAM131C, SPEN, APOL2, FBLIM1, DYNLRB1, MAP1LC3A, DIAPH1, DNMT1, SPATS2L, MAGEL2, TPRG1L, CAND2, EPB41L3, PELI3
NICM	mesenchymal	0.910766	16	0.708867	0.797476	BAG3, TIAL1, GMPS, SPEN, ARAP3, FBLIM1, PRRX1, LACC1, DNMT1, SPATS2L, SLC33A1, SVIL, HNRNPLL, IRF1, TCF3, GRID1
NICM	endothelial	0.584235	8	0.804145	0.804145	BAG3, SPEN, ARAP3, DNMT1, PDLIM5, SPATS2L, SVIL, CX3CL1
NICM	acinar	0.943509	12	0.390366	0.77626	BAG3, FBLIM1, C2orf88, GALM, DIAPH1, PDLIM5, SPATS2L, SLC33A1, SVIL, DPP3, IRF1, ERBB2
NICM	unclear	1.12816	6	0.236976	0.710929	ARAP3, PRRX1, C2orf88, SPATS2L, SVIL, ERBB2
HDL	alpha	0.73368	21	0.657913	0.961623	ABCA1, GFOD2, CELF1, RAPSN, MYRF, TMEM258, FADS1, SLC39A13, ARHGAP1, NDUFS3, CKAP5, MTCH2, CLPTM1, ZNF664, MMAB, SIK3, PTPRJ, MIEN1, CCDC92, MYO5B, MACF1
HDL	beta	0.50981	23	0.961623	0.961623	HERPUD1, THAP11, GFOD2, CELF1, MYRF, FADS1, ARHGAP1, CKAP5, MTCH2, CLPTM1, MT1X, LRP4, ZNF664, CDK12, MED1, MMAB, SIK3, PTPRJ, MIEN1, CCDC92, MYO5B, MT1F, MACF1
HDL	delta	0.532768	17	0.824025	0.961623	HERPUD1, PARD6A, GFOD2, CELF1, MYRF, FADS1, ARHGAP1, CKAP5, MTCH2, CLPTM1, ZNF664, C11orf49, SIK3, PTPRJ, MIEN1, CCDC92, MACF1
HDL	epsilon	0.465556	3	0.674857	0.961623	ESRP2, MYRF, MYO5B
HDL	pp	0.427687	12	0.87069	0.961623	TRIB1, GFOD2, CELF1, MYRF, FADS1, ARHGAP1, CLPTM1, ZNF664, SIK3, MYO5B, MT1F, MACF1
HDL	mesenchymal	1.6268	33	0.0114674	0.0493919	HERPUD1, ABCA1, LIPG, THAP11, NUTF2, SLC12A4, PSMB10, NFATC3, GALNT2, TOMM40, RAPSN, FEN1, SLC7A6, FADS1, PSMC3, SLC39A13, PLTP, ARHGAP1, NDUFS3, CKAP5, RPS9, LRP4, ATG13, ANGPTL4, SOCS3, PGS1, MED1, BMP8A, CCDC92, NUP160, MMP9, MACF1, RSPO3
HDL	endothelial	0.471283	5	0.953323	0.961623	SLC7A6, FADS1, SOCS3, PGS1, MACF1
HDL	acinar	1.77589	22	0.016464	0.0493919	LIPC, HERPUD1, ABCA1, NUTF2, ESRP2, CTRL, PSMB10, TRIB1, GALNT2, MYRF, PLTP, PTPMT1, RPS9, RPL19, LRP4, ANGPTL4, ERBB2, SOCS3, MT1G, ZNF664, MIEN1, MYO5B
HDL	unclear	3.03348	7	0.00185397	0.0166857	LIPC, CTRL, PLTP, ANGPTL4, ERBB2, MT1G, MYO5B
LDL	alpha	1.65078	22	0.0758312	0.682481	CELSR2, HMGCR, SORT1, CEACAM19, FADS1, TMEM258, MYRF, TMEM61, PVR, CLPTM1, KIAA1324, USP1, YIPF2, DYNC2LI1, MAU2, ZHX3, TMED4, NPC1L1, MARK4, AP1M2, ILF3, SP4
LDL	beta	0.50981	22	0.930077	0.9871	HMGCR, SORT1, FADS1, MYRF, TMEM61, CLPTM1, HERPUD1, KIAA1324, USP1, IGF2R, LRPPRC, DYNC2LI1, MAU2, ZHX3, TMED4, NPC1L1, MARK4, AP1M2, IST1, ILF3, SP4, MYLIP
LDL	delta	0.532768	21	0.824025	0.9871	CELSR2, HMGCR, SORT1, CEACAM19, FADS1, MYRF, TMEM61, PVR, CLPTM1, HERPUD1, KIAA1324, USP1, LRPPRC, DYNC2LI1, ZHX3, NPC1L1, AP1M2, IST1, ILF3, SP4, MYLIP
LDL	epsilon	1.16389	4	0.431683	0.9871	CBLC, MYRF, MICA, SLC22A3
LDL	pp	0.427687	13	0.87069	0.9871	HMGCR, SORT1, TRIB1, FADS1, MYRF, TMEM61, PVR, CLPTM1, KIAA1324, ZHX3, AP1M2, ILF3, SP4
LDL	mesenchymal	0.682207	19	0.903308	0.9871	TOMM40, LDLR, BCL3, HMGCR, FEN1, FADS1, KANK2, HERPUD1, CARM1, IGF2R, MAU2, PLCG1, GATAD2A, PSMA5, SLC44A2, ILF3, TMEM50A, MICA, GRINA
LDL	endothelial	0.864019	13	0.622275	0.9871	BCL3, SORT1, FADS1, KANK2, IGF2R, PLCG1, PSMA5, SLC44A2, DOCK6, IST1, TMEM50A, MYLIP, MICA
LDL	acinar	0.12685	16	0.9871	0.9871	BCL3, SORT1, TRIB1, MYRF, PVR, KANK2, HERPUD1, KIAA1324, IGF2R, GATAD2A, PSMA5, SLC44A2, AP1M2, TMEM50A, MYLIP, MICA
LDL	unclear	0.606697	3	0.823133	0.9871	OASL, SLC44A2, AP1M2
TC	alpha	1.46736	21	0.163963	0.930077	CELSR2, HMGCR, USP1, ABCA1, SORT1, FADS1, MYRF, TMEM258, CLPTM1, TMEM61, CEACAM19, MAU2, SIK3, DYNC2LI1, PVR, YIPF2, KIAA1324, SLC44A4, ZHX3, HLA-B, TMED4
TC	beta	0.50981	19	0.930077	0.930077	HMGCR, USP1, SORT1, FADS1, MYRF, CLPTM1, TMEM61, HERPUD1, MAU2, PAFAH1B2, IGF2R, LRPPRC, SIK3, DYNC2LI1, KIAA1324, ZHX3, TMED4, NEU1, IST1
TC	delta	0.355179	18	0.916467	0.930077	CELSR2, HMGCR, USP1, SORT1, FADS1, MYRF, CLPTM1, TMEM61, HERPUD1, CEACAM19, LRPPRC, SIK3, DYNC2LI1, PVR, KIAA1324, SLC44A4, ZHX3, IST1
TC	epsilon	1.16389	4	0.431683	0.930077	CBLC, MYRF, MICA, SLC22A3
TC	pp	0.427687	12	0.87069	0.930077	TRIB1, HMGCR, SORT1, FADS1, MYRF, CLPTM1, TMEM61, SIK3, PVR, KIAA1324, SLC44A4, ZHX3
TC	mesenchymal	0.944595	19	0.754682	0.930077	TOMM40, LDLR, HMGCR, BCL3, ABCA1, FEN1, FADS1, HERPUD1, LIPG, KANK2, MAU2, TAGLN, PCSK7, IGF2R, CARM1, GATAD2A, MICA, PLCG1, HLA-B
TC	endothelial	0.628377	10	0.842403	0.930077	BCL3, SORT1, FADS1, KANK2, IGF2R, MICA, PLCG1, HLA-B, DOCK6, IST1
TC	acinar	1.2685	21	0.285924	0.930077	TRIB1, LIPC, BCL3, ABCA1, SORT1, MYRF, HERPUD1, KANK2, PCSK7, IGF2R, GATAD2A, PVR, MICA, GCKR, KIAA1324, LTB, SLC44A4, HLA-B, FNDC4, CFB, HLA-DRA
TC	unclear	1.51674	3	0.359377	0.930077	LIPC, MICB, OASL
TG	alpha	0.36684	18	0.907182	0.988855	MLXIPL, MPV17, SNX17, USP1, BCL7B, ZNF512, BAZ1B, TMEM258, MYRF, FADS1, SIK3, ATRAID, MRPL33, MAU2, SLC44A4, CLPTM1, HSPA1B, HLA-C
TG	beta	0.594778	21	0.927014	0.988855	MLXIPL, MPV17, SNX17, USP1, BCL7B, SLC4A1AP, ZNF512, PAFAH1B2, BAZ1B, MYRF, FADS1, SIK3, ATRAID, MRPL33, MAU2, HERPUD1, AFF1, CLPTM1, KLHL8, NEU1, HSPA1B
TG	delta	0	17	0.988855	0.988855	MLXIPL, MPV17, SNX17, USP1, BCL7B, ZNF512, BAZ1B, MYRF, FADS1, SIK3, ATRAID, MRPL33, HERPUD1, AFF1, SLC44A4, CLPTM1, DDAH2
TG	epsilon	0.232778	2	0.855046	0.988855	MLXIPL, MYRF
TG	pp	0.213844	11	0.947129	0.988855	TRIB1, MLXIPL, ZNF512, BAZ1B, MYRF, FADS1, SIK3, MRPL33, AFF1, SLC44A4, CLPTM1
TG	mesenchymal	1.1545	25	0.139225	0.760792	MPV17, EIF2B4, TBL2, SNX17, TAGLN, PPM1G, PCSK7, TOMM40, GPN1, NRBP1, BAZ1B, FEN1, FADS1, CAD, SLC5A6, MAU2, GALNT2, HERPUD1, GATAD2A, PLTP, PREB, CLIC1, DDAH2, FOSL2, MMP9
TG	endothelial	0.54983	9	0.84727	0.988855	MPV17, FADS1, MRPL33, AFF1, NOTCH4, CLIC1, DDAH2, HLA-C, FOSL2
TG	acinar	1.39535	17	0.169065	0.760792	TRIB1, GCKR, FNDC4, PCSK7, KRTCAP3, MYRF, MRPL33, LIPC, GALNT2, HERPUD1, GATAD2A, PLTP, SLC44A4, CFB, CLIC1, HLA-C, FOSL2
TG	unclear	0.606697	3	0.617306	0.988855	LIPC, PLTP, FOSL2
PP	alpha	1.28394	19	0.300749	0.653946	HSPA1B, CACNB2, SLC44A4, CLCN6, HSPA1A, TRAK1, SLC22A17, ENPP2, MTHFR, SYNE1, ABHD16A, ATP2B1, MAN2A2, CDC27, CFDP1, MECOM, ARVCF, INSR, PLCE1
PP	beta	0.764715	23	0.867731	0.947129	ESR1, IGFBP3, NEU1, HSPA1B, CDK6, CLCN6, HSPA1A, TRAK1, SLC22A17, ENPP2, TCF7L2, MTHFR, SYNE1, ABHD16A, ATP2B1, MAN2A2, CDC27, CREB5, CFDP1, AP3D1, SLC4A7, ARVCF, RAB1A
PP	delta	0.532768	16	0.824025	0.947129	ESR1, CACNB2, SLC44A4, HSPA1A, TRAK1, SLC22A17, ENPP2, TCF7L2, MTHFR, SYNE1, ABHD16A, ATP2B1, CDC27, DDAH2, CFDP1, ARVCF
PP	epsilon	1.16389	4	0.222804	0.653946	EBF1, SLC22A17, ENPP2, ARVCF
PP	pp	0.213844	13	0.947129	0.947129	CACNB2, SLC44A4, HSPA1A, TRAK1, SLC22A17, ENPP2, FURIN, MTHFR, SYNE1, ABHD16A, ATP2B1, CFDP1, INSR
PP	mesenchymal	1.20698	26	0.436626	0.654939	NPR3, JAG1, GOSR2, IGFBP3, EFS, THBS2, CDH13, CDK6, EBF1, SLC22A17, TCF7L2, SYNE1, FNDC1, CLIC1, ATP2B1, CDC27, DDAH2, WBP1L, CREB5, SLC24A3, SF3A3, CFDP1, CSNK2B, SLC4A7, RAB1A, HIC1
PP	endothelial	1.64949	19	0.0374435	0.336992	JAG1, GOSR2, CDH13, EBF1, NOTCH4, SLC22A17, ENPP2, FURIN, PPT2, SYNE1, CLIC1, ATP2B1, FES, CDC27, DDAH2, SLC4A7, MECOM, INSR, HIC1
PP	acinar	1.52219	14	0.274192	0.653946	JAG1, SLC44A4, HSPA1A, FURIN, TCF7L2, MTHFR, CYP17A1, CLIC1, CREB5, MSRA, MECOM, INSR, GATA4, CFB
PP	unclear	1.21339	8	0.363303	0.653946	JAG1, EFS, EBF1, ENPP2, PLCD3, CREB5, GATA4, PLCE1
DBP	alpha	1.10052	23	0.473877	0.992182	CACNB2, CLCN6, MTHFR, MECOM, MAN2A2, FAM219B, ATXN2, PLCE1, SLC44A4, HSPA1B, HDDC3, SOX6, ATP2B1, HLA-B, ALDH2, SBF2, KCNH2, HSPA1A, CMIP, ERP29, NDUFS3, CEP170, SYT7
DBP	beta	1.18956	22	0.226062	0.678186	CLCN6, MTHFR, MAN2A2, FAM219B, ATXN2, RPP25, NEU1, HSPA1B, HDDC3, SOX6, ATP2B1, UNC45A, SBF2, KCNH2, HSPA1A, CMIP, FGF5, ERP29, CEP120, AMPD3, CEP170, SYT7
DBP	delta	0.710358	16	0.820064	0.992182	CACNB2, MTHFR, FAM219B, ATXN2, SLC44A4, RHOC, HDDC3, ATP2B1, ALDH2, KCNH2, HSPA1A, CMIP, FGF5, AMPD3, CEP170, SYT7
DBP	epsilon	0.465556	4	0.674857	0.992182	RHOC, KCNH2, AMPD3, SYT7
DBP	pp	0.213844	14	0.947129	0.992182	CACNB2, MTHFR, FURIN, ATXN2, SLC44A4, SOX6, ATP2B1, ALDH2, KCNH2, HSPA1A, CMIP, AMPD3, CEP170, SYT7
DBP	mesenchymal	0.367342	10	0.992182	0.992182	NPR3, SH2B3, ARHGAP42, RHOC, CAPZA1, ATP2B1, BTN3A2, HLA-B, NDUFS3, CEP170
DBP	endothelial	1.3353	15	0.142056	0.678186	FURIN, FES, MECOM, SH2B3, RHOC, NOTCH4, CAPZA1, PPT2, ATP2B1, BTN3A2, HLA-B, SBF2, CMIP, NOS3, CEP170
DBP	acinar	1.64904	19	0.160428	0.678186	MTHFR, FURIN, MECOM, COX5A, RPP25, MOV10, SLC44A4, AGTRAP, RHOC, CAPZA1, CFB, GP2, HDDC3, BTN3A2, HLA-B, ALDH2, HSPA1A, LTB, PTPMT1
DBP	unclear	0.910045	4	0.613294	0.992182	PLCE1, ARHGAP42, RHOC, CDC25A
SBP	alpha	0.9171	21	0.65242	0.867673	CACNB2, CLCN6, MTHFR, MAN2A2, MECOM, SLC44A4, PLCE1, HSPA1B, ATP2B1, NDUFS3, FAM219B, ATXN2, SOX6, MTCH2, CELF1, SBF2, HSPA1A, ABHD16A, CMIP, HDDC3, INSR
SBP	beta	0.934651	22	0.576221	0.867673	CLCN6, MTHFR, MAN2A2, NEU1, HSPA1B, ATP2B1, SLC4A7, FAM219B, ATXN2, SOX6, MTCH2, CELF1, RPP25, SBF2, HSPA1A, ABHD16A, FGF5, CMIP, HDDC3, UNC45A, AMPD3, ADM
SBP	delta	1.06554	15	0.506298	0.867673	CACNB2, MTHFR, SLC44A4, ATP2B1, FAM219B, ATXN2, MTCH2, CELF1, HSPA1A, ABHD16A, FGF5, CMIP, HDDC3, AMPD3, RHOC
SBP	epsilon	0.465556	3	0.674857	0.867673	EBF1, AMPD3, RHOC
SBP	pp	0.427687	13	0.87069	0.947379	CACNB2, MTHFR, FURIN, SLC44A4, ATP2B1, ATXN2, SOX6, CELF1, HSPA1A, ABHD16A, CMIP, INSR, AMPD3
SBP	mesenchymal	0.524775	12	0.947379	0.947379	NPR3, ARHGAP42, GOSR2, SH2B3, ATP2B1, SLC4A7, NDUFS3, EBF1, NUP160, CSNK2B, WBP1L, RHOC
SBP	endothelial	1.41385	15	0.137528	0.618874	FURIN, FES, MECOM, GOSR2, SH2B3, ATP2B1, SLC4A7, PPT2, SBF2, EBF1, NOTCH4, CMIP, INSR, SOX7, RHOC
SBP	acinar	1.77589	18	0.0830575	0.618874	MTHFR, FURIN, MECOM, AGTRAP, SLC44A4, MSRA, PTPMT1, GATA4, COX5A, CFB, RPP25, HSPA1A, MOV10, CYP17A1, HDDC3, INSR, ADM, RHOC
SBP	unclear	1.21339	6	0.363303	0.867673	ARHGAP42, PLCE1, PLCD3, GATA4, EBF1, RHOC
CpD	alpha	0	7	0.923726	0.923726	MORF4L1, PKIG, IPO9, RAB11A, ABCC8, SLC4A8, C14orf132
CpD	beta	0.835754	9	0.56757	0.923726	MORF4L1, IPO9, RAB11A, DLEU1, ABCC8, DENND4A, SLC4A8, C14orf132, RING1
CpD	delta	3.05687	13	0.0170867	0.07689	MORF4L1, TTPAL, PKIG, IPO9, SERINC3, RAB11A, NRXN3, DLEU1, ABCC8, DENND4A, SLC4A8, C14orf132, AK5
CpD	epsilon	0	3	0.855835	0.923726	HLA-DPA1, ABCC8, C14orf132
CpD	pp	1.05169	7	0.426566	0.923726	MORF4L1, IPO9, SERINC3, RAB11A, ABCC8, SLC4A8, C14orf132
CpD	mesenchymal	1.29043	15	0.200552	0.601655	PSMA4, ADAMTS7, MORF4L1, HLA-DPA1, TTPAL, PKIG, IPO9, SERINC3, FLRT2, TMX3, ADA, CD4, C14orf132, CMTM7, RING1
CpD	endothelial	2.12464	11	0.00917186	0.07689	PSMA4, ADAMTS7, MORF4L1, HLA-DPA1, PKIG, SERINC3, ADA, ABCC8, TSPAN18, ADAM17, C14orf132
CpD	acinar	0.935776	7	0.658452	0.923726	PSMA4, HLA-DPA1, FLRT2, SFXN3, RAB11A, PPP2R1B, CPA2
CpD	unclear	0	0	0.843074	0.923726
EvrSmk	alpha	2.02727	17	0.129069	0.232324	NKIRAS1, ACACA, EFNA5, SLC4A10, RCAN2, ANAPC5, BVES, POPDC3, TOX, TENM2, ENAM, CDC27, EDIL3, PPP1CB, ALCAM, DPP4, PRKACB
EvrSmk	beta	0.939123	21	0.462915	0.520779	NKIRAS1, NR1D2, JPH3, ACACA, EFNA5, SLC4A10, RCAN2, APMAP, ANAPC5, TOX, SCMH1, PLEKHM3, CDC27, EDIL3, PPP1CB, ALCAM, SDCBP, PRKACB, KIAA0586, SFSWAP, CHMP1B
EvrSmk	delta	1.96283	17	0.0555958	0.125091	NKIRAS1, NR1D2, JPH3, ACACA, EFNA5, RCAN2, APMAP, ANAPC5, TOX, TENM2, ENAM, LRFN5, CDC27, PPP1CB, ALCAM, PRKACB, KIAA0586
EvrSmk	epsilon	3.67544	9	3.13441e-05	0.000282097	JPH3, EFNA5, SLC4A10, RCAN2, SMOX, TOX, SOX5, TENM2, EDIL3
EvrSmk	pp	3.03883	15	7.01618e-05	0.000315728	NKIRAS1, JPH3, EFNA5, SLC4A10, RCAN2, APMAP, ANAPC5, TOX, SOX5, TENM2, PLEKHM3, ENAM, PPP1CB, ALCAM, PRKACB
EvrSmk	mesenchymal	1.57432	21	0.0522856	0.125091	TBX3, UBE2E1, TNFAIP6, PDIA5, HIVEP1, APBB2, ANAPC5, BVES, SMIM12, SMOX, POPDC3, CLSTN2, UTP3, LPAR1, NSMAF, CDC27, EDIL3, SDCBP, PRKACB, CHMP1B, GPR161
EvrSmk	endothelial	1.24022	13	0.160415	0.240623	TBX3, ACSS1, RCAN2, APBB2, BVES, SMOX, SOX5, RGS19, CDC27, PRKACB, ADARB1, CHMP1B, GPR161
EvrSmk	acinar	0.801155	9	0.718445	0.718445	RPL15, PDIA5, ACSS1, RCAN2, CYP17A1, PPP1CB, ALCAM, SDCBP, CHMP1B
EvrSmk	unclear	1.43691	5	0.35805	0.46035	TBX3, TNFAIP6, SMOX, POPDC3, DPP4
logOnset	alpha	0	4	0.920278	0.924134	TMEM30B, GPD1L, GSTT1, VPS37A
logOnset	beta	0.864085	6	0.715311	0.924134	TMEM30B, GPD1L, PRKCH, PHYH, VPS37A, YWHAZ
logOnset	delta	0	3	0.924134	0.924134	TMEM30B, HNRNPA3, VPS37A
logOnset	epsilon	0	1	0.851814	0.924134	TMEM30B
logOnset	pp	0	3	0.90678	0.924134	TMEM30B, GPD1L, VPS37A
logOnset	mesenchymal	0.800504	8	0.6454	0.924134	ARL2BP, GDI2, HNRNPA3, METRNL, MAGOH, CPNE2, VPS37A, YWHAZ
logOnset	endothelial	1.59757	6	0.361686	0.924134	PRKCH, PLLP, FILIP1, CPNE2, FCN3, YWHAZ
logOnset	acinar	2.25749	9	0.00298577	0.0268719	TMEM30B, PLLP, CELA3B, METRNL, CELA3A, GSTT1, HNF4G, CAMTA1, YWHAZ
logOnset	unclear	2.31367	5	0.143655	0.646446	TMEM30B, PLLP, CELA3B, METRNL, CPNE2
FrmrSmk	alpha	0.500236	4	0.725829	0.916822	SEMA6D, KIAA1549L, ANG, DSC2
FrmrSmk	beta	0.695195	5	0.832098	0.916822	SEMA6D, UTRN, CPSF6, LEMD2, ZNF746
FrmrSmk	delta	0	1	0.916822	0.916822	CPSF6
FrmrSmk	epsilon	0.634848	2	0.503501	0.916822	ANG, MICA
FrmrSmk	pp	0	3	0.898955	0.916822	TRIB1, ANG, DSC2
FrmrSmk	mesenchymal	1.4312	9	0.358139	0.916822	UTRN, CPSF6, KIAA1549L, PAG1, MICA, ZNF746, LOX, PDE1A, SCARA3
FrmrSmk	endothelial	1.71376	5	0.153142	0.689141	UTRN, MICA, PRTG, LOX, AFAP1L1
FrmrSmk	acinar	1.03786	8	0.601293	0.916822	UTRN, DENND1B, TRIB1, ANG, PAG1, MICA, DSC2, GSTA2
FrmrSmk	unclear	2.48194	4	0.120719	0.689141	KIAA1549L, PAG1, MICB, LOX
T2D	alpha	0.73368	20	0.657913	0.754397	WFS1, FTO, KLHL42, MACF1, JAZF1, PROX1, INS, SLC30A8, COBLL1, ADCY5, ATP2A3, KCNJ11, CDKN1C, NUCB2, ANKH, CPEB3, SSR1, PAM, GNAS, ABCC8
T2D	beta	2.37911	33	0.000114354	0.00102919	TCF7L2, WFS1, ZMIZ1, FTO, PPP2R2C, ZFP36L2, CCND2, KLHL42, MACF1, EML2, JAZF1, PROX1, INS, PABPC4, SLC30A8, NCR3LG1, COBLL1, GPSM1, EIF5A2, ATP2A3, TLE1, KCNJ11, CDKN1C, UBE3C, NUCB2, ANKH, CPEB3, SSR1, ACSL1, RAD23A, PAM, GNAS, ABCC8
T2D	delta	1.06554	29	0.673712	0.754397	TCF7L2, WFS1, HHEX, ZMIZ1, FTO, ZFP36L2, KLHL42, MACF1, ANK1, JAZF1, PROX1, INS, SLC30A8, COBLL1, ADCY5, ATP2A3, TLE1, KCNJ11, CDKN1C, NUCB2, CDKN2A, ANKH, CPEB3, SSR1, PDE2A, ACSL1, PAM, GNAS, ABCC8
T2D	epsilon	0.698333	6	0.670862	0.754397	KCNQ1, PPP2R2C, PROX1, SLC30A8, PDE2A, ABCC8
T2D	pp	1.28306	21	0.207793	0.374027	WFS1, ZMIZ1, FTO, KLHL42, MACF1, JAZF1, CTRB2, PROX1, INS, SLC30A8, COBLL1, ATP2A3, KCNJ11, CDKN1C, NUCB2, ANKH, ACSL1, RGS11, PAM, GNAS, ABCC8
T2D	mesenchymal	1.41689	29	0.045243	0.113626	TCF7L2, IGF2BP2, FTO, HMGA2, BMP8A, CCND2, MACF1, E2F3, CDC123, CENPW, PABPC4, FAM89B, HMG20A, BCAR1, NUDT5, GPSM1, HEYL, EIF5A2, ANKH, UBE2E2, TOMM40, GCK, ACSL1, NOTCH2, HSF1, SNF8, LINGO1, CDKN2B, PEAK1
T2D	endothelial	0.628377	17	0.754397	0.754397	IGF2BP2, HHEX, KCNQ1, ZFP36L2, MACF1, E2F3, JAZF1, SLC30A8, FAM89B, CDKN1C, ANKH, ST6GAL1, HLA-DRB1, PDE2A, PAM, CDKN2B, ABCC8
T2D	acinar	1.64904	25	0.0407822	0.113626	TCF7L2, IGF2BP2, KCNQ1, HNF1B, IDE, ZFP36L2, CCND2, CTRB2, PROX1, PABPC4, FAM89B, LTB, CTRB1, COBLL1, HEYL, TLE1, NUCB2, MSRA, ST6GAL1, HLA-DRB1, NOTCH2, FNDC4, TSPAN8, CDKN2B, PEAK1
T2D	unclear	2.42679	8	0.0505006	0.113626	IGF2BP2, COBLL1, HEYL, MICB, OASL, NOTCH2, ITPKA, CDKN2B
T2DadjBMI	alpha	0.73368	22	0.657913	0.740152	WFS1, COBLL1, ADCY5, JAZF1, SLC30A8, KLHL42, KCNJ11, CDKN1C, NUCB2, PROX1, MACF1, SSR1, INS, JADE2, ZNF664, ATP2A3, GNAS, ANKH, PAM, ABCC8, RRAGA, MAU2
T2DadjBMI	beta	2.37911	35	0.000114354	0.00102919	TCF7L2, WFS1, ZMIZ1, ZFP36L2, CCND2, COBLL1, PPP2R2C, EML2, EIF5A2, TLE1, JAZF1, SLC30A8, GPSM1, KLHL42, KCNJ11, CDKN1C, NCR3LG1, NUCB2, PROX1, MACF1, SSR1, UBE3C, INS, JADE2, ZNF664, ATP2A3, GNAS, PABPC4, ANKH, RAD23A, PAM, ABCC8, BCL2L11, RRAGA, MAU2
T2DadjBMI	delta	1.24313	31	0.500242	0.643168	TCF7L2, HHEX, WFS1, ZMIZ1, ZFP36L2, COBLL1, ANK1, ADCY5, TLE1, JAZF1, SLC30A8, KLHL42, KCNJ11, CDKN1C, NUCB2, PROX1, MACF1, PDE2A, SSR1, INS, JADE2, ZNF664, ATP2A3, GNAS, CDKN2A, ANKH, PAM, ABCC8, BCL2L11, SSPN, RRAGA
T2DadjBMI	epsilon	1.16389	7	0.431683	0.643168	KCNQ1, PPP2R2C, SLC30A8, PROX1, PDE2A, TIMP4, ABCC8
T2DadjBMI	pp	1.06922	21	0.370935	0.643168	WFS1, ZMIZ1, COBLL1, CTRB2, JAZF1, SLC30A8, KLHL42, KCNJ11, CDKN1C, NUCB2, PROX1, MACF1, INS, ZNF664, ATP2A3, GNAS, ANKH, PAM, ABCC8, SSPN, RRAGA
T2DadjBMI	mesenchymal	1.41689	30	0.0151063	0.0472915	TCF7L2, IGF2BP2, CCND2, HMGA2, CDC123, EIF5A2, E2F3, BCAR1, GPSM1, HSF1, CENPW, UBE2E2, BMP8A, MACF1, NUDT5, FARSA, GCK, NOTCH2, FAM89B, CALR, PABPC4, ANKH, HMG20A, HAUS6, SAMM50, CDKN2B, SSPN, RRAGA, RPL22L1, MAU2
T2DadjBMI	endothelial	0.628377	17	0.754397	0.754397	IGF2BP2, HHEX, KCNQ1, ZFP36L2, E2F3, JAZF1, SLC30A8, CDKN1C, MACF1, PDE2A, ST6GAL1, FAM89B, BCL2, ANKH, PAM, ABCC8, CDKN2B
T2DadjBMI	acinar	1.90274	26	0.0157638	0.0472915	TCF7L2, IGF2BP2, KCNQ1, ZFP36L2, HNF1B, CCND2, IDE, COBLL1, CTRB2, TLE1, CTRB1, LTB, NUCB2, PROX1, TSPAN8, ZNF664, GCKR, ST6GAL1, NOTCH2, FAM89B, ANPEP, CALR, PABPC4, CDKN2B, FNDC4, RPL22L1
T2DadjBMI	unclear	2.42679	10	0.0505006	0.113626	IGF2BP2, COBLL1, NOTCH2, MICB, BCL2, ANPEP, OASL, CDKN2B, SSPN, RPL22L1
BMI	alpha	1.8342	28	0.00996618	0.0448478	FTO, LIN7C, MTCH2, NDUFS3, HSD17B12, HMGCR, IPO9, CELF1, NRXN1, NPC1, KCTD13, ASPHD1, RAPSN, RBM5, NAV1, TMEM219, SLC39A13, SEZ6L2, TAOK2, MAGI2, UNC79, FBXL17, CADPS, HS6ST3, NCOA1, LSAMP, RTN4RL1, PTPRD
BMI	beta	1.52943	32	0.022329	0.0669869	FTO, LIN7C, CPNE4, MTCH2, UHRF1BP1, HSD17B12, HMGCR, IPO9, CELF1, NRXN1, EFR3B, NEGR1, NPC1, KCTD13, RBM5, NAV1, SEZ6L2, ATXN2L, TCF7L2, LINGO2, ALDOA, MAGI2, UNC79, FBXL17, CAST, EML2, CADPS, HS6ST3, NCOA1, LSAMP, RTN4RL1, CTNNA2
BMI	delta	2.84143	27	0.000791599	0.00712439	FTO, LIN7C, MTCH2, NRXN3, HSD17B12, HMGCR, CADM2, IPO9, CELF1, LGR4, NRXN1, EFR3B, NEGR1, NPC1, KCTD13, RBM5, NAV1, SEZ6L2, AK5, TCF7L2, MAGI2, UNC79, FBXL17, CADPS, HS6ST3, NCOA1, LSAMP
BMI	epsilon	0.465556	4	0.674857	0.867673	CPNE4, NRXN1, SEZ6L2, CADPS
BMI	pp	1.71075	18	0.0374443	0.0842496	FTO, HMGCR, IPO9, CELF1, NRXN1, EFR3B, NEGR1, NPC1, NAV1, SEZ6L2, MAGI2, UNC79, FBXL17, TRPS1, CADPS, HS6ST3, NCOA1, LSAMP
BMI	mesenchymal	1.04955	22	0.563206	0.867673	FTO, ADCY3, ETV5, NDUFS3, HMGCR, IPO9, NUPR1, NUP160, NPC1, RAPSN, RBM5, SULT1A1, NAV1, PSMC3, SLC39A13, TUFM, TCF7L2, ALDOA, GRID1, CAST, TRPS1, LSAMP
BMI	endothelial	0.314189	5	0.979104	0.979104	ETV5, GPRC5B, YPEL3, NAV1, SEMA3F
BMI	acinar	0.634248	11	0.847667	0.953625	UHRF1BP1, PTPMT1, MSRA, GPRC5B, NUPR1, LGR4, TMEM219, SEZ6L2, TCF7L2, ALDOA, CAST
BMI	unclear	0.910045	6	0.613294	0.867673	ETV5, GPRC5B, NUPR1, LGR4, MST1R, HS6ST3
AD	alpha	0.73368	21	0.802317	0.872478	CLPTM1, CEACAM19, MARK4, PVR, CLU, SLTM, CYB561, SORL1, UFC1, EPHX2, PFDN2, ZKSCAN1, CD2AP, ZNF594, RABEP1, VKORC1, PFKFB2, C1orf116, KCNH6, APH1B, TMEM219
AD	beta	0.679747	19	0.872478	0.872478	CLPTM1, MARK4, CLU, SLTM, ZNF652, CYB561, SORL1, EPHX2, PFDN2, ZKSCAN1, KLHDC9, CD2AP, ZNF594, RABEP1, VKORC1, PFKFB2, C1orf116, TAF6, APH1B
AD	delta	1.06554	19	0.337974	0.872478	CLPTM1, CEACAM19, PVR, CLU, SLTM, ZNF652, CYB561, SORL1, EPHX2, PFDN2, ZKSCAN1, KLHDC9, CD2AP, ZNF594, VKORC1, PFKFB2, C1orf116, APH1B, FOSB
AD	epsilon	1.16389	6	0.431683	0.872478	CBLC, CNN2, AZGP1, SORL1, EPHX2, KCNH6
AD	pp	0.427687	14	0.87069	0.872478	CLPTM1, PVR, CLU, SLTM, CYB561, SORL1, EPHX2, ZKSCAN1, CD2AP, ZNF594, VKORC1, KCNH6, APH1B, FOSB
AD	mesenchymal	0.787162	19	0.779328	0.872478	TOMM40, BCL3, BLOC1S3, RELB, PICALM, CNN2, ZYX, SCARA3, WDR18, ADAMTS4, PFDN2, BCKDK, RABEP1, VKORC1, SLC52A1, PRSS8, CNPY4, TAF6, FOSB
AD	endothelial	1.09966	15	0.474017	0.872478	BCL3, RELB, EXOC3L2, CNN2, ZYX, INPP5D, ABI3, ADAMTS4, ACE, CYB561, SORL1, CD2AP, HLA-DRB1, PRSS8, FOSB
AD	acinar	0.887947	19	0.445314	0.872478	BCL3, RELB, PVR, CNN2, ZYX, CLU, HLA-DRA, PPP1R13L, CYB561, AZGP1, UFC1, BCKDK, CD2AP, HLA-DRB1, LIPC, PRSS8, C1orf116, FOSB, TMEM219
AD	unclear	0.606697	5	0.617306	0.872478	RELB, CNN2, CLU, AZGP1, LIPC
ASD	alpha	0.36684	19	0.907182	0.907182	NKX2-2, FAM167A, PPP1R3B, NSF, ST18, MTMR9, SRPK2, BPTF, CXXC4, NEDD4L, FGFR1, TCAIM, WSB2, USP7, METTL16, CHST9, TFDP1, UBR3, SON
ASD	beta	0.679747	20	0.872478	0.907182	NKX2-2, FAM167A, NSF, MANBA, MAPT, MDH1, ST18, MTMR9, SRPK2, BPTF, CXXC4, NEDD4L, WSB2, USP7, METTL16, CHST9, UBR3, SON, SLC30A9, CTDSP2
ASD	delta	0.710358	21	0.68459	0.907182	NKX2-2, FAM167A, NSF, PKP4, MAPT, MDH1, ST18, C17orf58, MTMR9, SRPK2, BPTF, CXXC4, FOXP1, NEDD4L, FGFR1, TCAIM, WSB2, USP7, METTL16, UBR3, SON
ASD	epsilon	0.698333	5	0.44039	0.792702	NKX2-2, FAM167A, IRF5, CHST9, SMAD3
ASD	pp	1.49691	17	0.203814	0.792702	NKX2-2, FAM167A, NSF, MDH1, ST18, EGR2, MTMR9, SRPK2, BPTF, CXXC4, FOXP1, FGFR1, USP7, CHST9, UBR3, SON, HMGN1
ASD	mesenchymal	1.41689	23	0.111618	0.792702	XRN2, NTM, MANBA, GABBR1, TRAK2, PUS7, EGR2, MTMR9, KPNA2, CALHM2, DONSON, ATXN1, USP7, RABIF, LAMB2, SMAD3, SON, KLHDC8B, ISLR, GPX8, MRPL27, KIF26B, CTDSP2
ASD	endothelial	1.02111	14	0.359426	0.792702	KCNN2, SOX7, PKP4, MTMR9, CXXC4, CLDN23, CALHM2, USP7, LAMB2, SMAD3, VSIG10, KLHDC8B, GPX8, CTDSP2
ASD	acinar	1.0148	18	0.72486	0.907182	XRN2, MSRA, PKP4, MANBA, REG1B, CLDN23, ITIH4, NEDD4L, UBD, TCAIM, WSB2, PDIA6, LAMB2, SMAD3, VSIG10, HMGN1, GPX8, CTDSP2
ASD	unclear	0.910045	6	0.367244	0.792702	NTM, EGR2, XYLT2, ITIH4, SMAD3, GPX8
BIP	alpha	0.73368	15	0.657913	0.950206	CACNA1C, C12orf65, SPATS2L, HSPA1A, SBNO1, TCF4, ARL3, SLC44A4, KLC1, HSPA1B, AKT3, ARHGAP1, SYNGAP1, CACNB2, TMEM219
BIP	beta	0.679747	15	0.872478	0.950206	CACNA1C, C12orf65, HSPA1A, SBNO1, TCF4, FXR1, ARL3, IER3, KLC1, C2orf69, HSPA1B, NEU1, TRIM8, AKT3, ARHGAP1
BIP	delta	0.710358	16	0.68459	0.950206	CACNA1C, C12orf65, SPATS2L, HSPA1A, SBNO1, TCF4, ARL3, SLC44A4, FOXP1, IER3, KLC1, FANCL, AKT3, ARHGAP1, SYNGAP1, CACNB2
BIP	epsilon	0.465556	2	0.852506	0.950206	IGSF9B, AKT3
BIP	pp	0.641531	14	0.739726	0.950206	DPYD, CACNA1C, C12orf65, SPATS2L, HSPA1A, SBNO1, TCF4, ARL3, SLC44A4, FOXP1, KLC1, AKT3, ARHGAP1, CACNB2
BIP	mesenchymal	0.472297	21	0.950206	0.950206	WBP1L, DPYD, CACNA1C, TRIM27, CDK2AP1, SPATS2L, SBNO1, TCF4, ARL3, IER3, KLC1, ATG13, TRIM8, RILPL2, BTN3A2, AKT3, SMG6, ARHGAP1, CLIC1, TRANK1, ZSWIM6
BIP	endothelial	1.64949	16	0.124539	0.950206	NOTCH4, PPT2, CDK2AP1, SPATS2L, SBNO1, TCF4, PITPNM2, TRIM8, RILPL2, BTN3A2, AKT3, PPP1R16B, FES, CLIC1, NRGN, ZSWIM6
BIP	acinar	0.507398	12	0.922361	0.950206	CYP17A1, TRIM27, SPATS2L, HSPA1A, SLC44A4, IER3, PCCB, TRIM8, BTN3A2, TMEM219, CLIC1, ZSWIM6
BIP	unclear	0.606697	3	0.823133	0.950206	SPATS2L, AKT3, VSIG2
DS	alpha	0.9171	19	0.47981	0.911336	MAML3, KIF13A, FOXP2, AK2, AHI1, KCNMB2, FLOT1, DYNC1I1, RASGRP1, TXNL4A, TCF4, VSTM2L, MYRF, LCORL, EIF4G3, TMEM258, NDUFA7, VPS26B, ZNF445
DS	beta	1.01962	30	0.339084	0.911336	CSE1L, ARFGEF2, MAML3, KIF13A, FOXP2, AK2, AHI1, KLF7, KCNMB2, FLOT1, IER3, PELO, DYNC1I1, RASGRP1, COG6, TXNL4A, TCF4, ATG5, MYRF, GSTO1, LCORL, C2orf69, EIF4G3, THYN1, MSH6, FAM120AOS, STK24, SPATA13, NDUFA7, VPS26B
DS	delta	1.06554	20	0.506298	0.911336	ARFGEF2, MAML3, KIF13A, FOXP2, AHI1, KCNMB2, FLOT1, IER3, DYNC1I1, RASGRP1, CNTN5, TCF4, VSTM2L, MYRF, LCORL, EIF4G3, SPATA13, NDUFA7, VPS26B, ZNF445
DS	epsilon	0.698333	3	0.670862	0.916407	KCNMB2, VSTM2L, MYRF
DS	pp	1.28306	15	0.365664	0.911336	CTTNBP2, MAML3, KIF13A, FOXP2, AHI1, KCNMB2, FLOT1, DYNC1I1, TCF4, MYRF, GSTO1, LCORL, EIF4G3, NDUFA7, ZNF445
DS	mesenchymal	0.524775	18	0.916407	0.916407	KIF13A, BTN3A2, STAU1, TAOK3, KLF7, FAM120A, IER3, PELO, FARP1, TCF4, ATG5, GSTO1, TP53RK, EIF4G3, TRIM27, STK24, PLTP, VPS26B
DS	endothelial	1.09966	11	0.474017	0.911336	BTN3A2, ZNF184, KLF7, CARD16, PELO, CD320, FARP1, TCF4, GSTO1, EIF4G3, RGS12
DS	acinar	0.761097	16	0.736388	0.916407	BTN3A2, FOXP2, STAU1, IER3, RHOD, ZNF165, FARP1, TRIM24, ATG5, MYRF, TRIM27, STK24, PLTP, SPATA13, UBD, NDUFA7
DS	unclear	0.303348	2	0.825848	0.916407	RASGRP1, PLTP
EA	alpha	1.8342	37	0.0294859	0.112333	MAML3, BSN, RBM5, BCL11A, AMT, TCTA, RHOA, GNAI2, LONRF2, C12orf65, PCDH17, TEAD1, GBF1, SEMA6D, NPC1, PDE4D, EFNA5, TET2, RBM23, DPP4, PTPRF, CELSR3, SNX29, RAB11A, IP6K2, NCKIPSD, ERBB3, MFSD3, FOXP2, JMJD1C, RPL41, SBNO1, ESYT1, CEP170, SUOX, BBX, IKZF4
EA	beta	1.18956	41	0.433484	0.487669	MAML3, BSN, RBM5, AMT, TCTA, GNAI2, LONRF2, C12orf65, PCDH17, TEAD1, ELOVL7, GBF1, SEMA6D, STK24, NPC1, PDE4D, EFNA5, TET2, RBM23, NPM3, PTPRF, CELSR3, SNX29, RAB11A, IP6K2, NCKIPSD, NEGR1, MTMR2, FOXP2, JMJD1C, RPL41, DENND4A, GLCCI1, SBNO1, SLCO3A1, ESYT1, CEP170, GPM6A, SUOX, BBX, IKZF4
EA	delta	1.5983	33	0.091894	0.165409	MAML3, BSN, RBM5, DAG1, AMT, TCTA, GNAI2, LONRF2, C12orf65, PCDH17, TEAD1, NPC1, PDE4D, EFNA5, TET2, RBM23, PTPRF, CELSR3, SNX29, RAB11A, IP6K2, NCKIPSD, NEGR1, FOXP2, JMJD1C, DENND4A, GLCCI1, SBNO1, SLCO3A1, CEP170, GPM6A, BBX, IKZF4
EA	epsilon	1.16389	6	0.222804	0.334206	AFF3, PCDH17, PDE4D, EFNA5, PTPRF, ERBB3
EA	pp	1.71075	24	0.0374443	0.112333	MAML3, BSN, DAG1, TCTA, GNAI2, LONRF2, C12orf65, PCDH17, TEAD1, ELOVL7, NPC1, PDE4D, EFNA5, RBM23, PTPRF, CELSR3, RAB11A, NEGR1, FOXP2, JMJD1C, GLCCI1, SBNO1, CEP170, BBX
EA	mesenchymal	0.787162	29	0.702505	0.702505	RBM5, RHOA, GNAI2, GPX1, MEF2C, TEAD1, NDUFAF2, STK24, CDK2AP1, NPC1, RILPL2, PDE4D, ATXN1, UQCRC1, SLC26A6, PRMT5, NPM3, AJUBA, ZSWIM6, MTHFD1, NRBF2, COL7A1, REEP3, MTMR2, NFIB, PA2G4, SBNO1, SLCO3A1, CEP170
EA	endothelial	2.04223	20	0.0140182	0.112333	SEMA3F, PITPNM2, RHOA, GNAI2, GPX1, MEF2C, PCDH17, ST3GAL3, CDK2AP1, RILPL2, PDE4D, RBM23, NPM3, ZSWIM6, MTHFD1, KCNN2, NFIB, SBNO1, CEP170, RGS12
EA	acinar	1.39535	18	0.0913354	0.165409	DAG1, ELOVL7, STK24, NFKB2, CAMK1D, NPM3, AJUBA, PTPRF, HAUS4, ZSWIM6, MTHFD1, RAB11A, ERBB3, FOXP2, PLBD1, RPL41, NFIB, RPS26
EA	unclear	1.51674	9	0.359377	0.462056	MST1R, MEF2C, PCDH17, PITX3, DPP4, AJUBA, PTPRF, ERBB3, NFIB
Insomnia	alpha	1.65078	29	0.0758312	0.186614	DNPH1, TCF4, LSAMP, SMAD5, FOXP2, UBE2W, SDK1, MAP2K1, CBX1, GNB1, RAB1B, PAM, SLC39A13, GOLGA2, RAPSN, TUBA1A, ICA1L, RGS17, NCAM1, TUBA1B, MMRN1, GNAO1, YIF1A, RBM5, HMGCR, METTL16, PPP2R5C, PTGER3, GKAP1
Insomnia	beta	1.10459	34	0.330919	0.496379	TCF4, LSAMP, SMAD5, FOXP2, SDK1, CHCHD3, GFM1, CBX1, MED27, NFE2L1, KLF7, GNB1, PAM, STAU2, GOLGA2, TUBA1A, TCERG1, RPL4, ICA1L, RGS17, NCAM1, TUBA1B, MMRN1, GNAO1, ASCC3, CHPF, CSE1L, RBM5, ARFGEF2, HMGCR, METTL16, PPP2R5C, GKAP1, ALG5
Insomnia	delta	1.42072	33	0.326954	0.496379	TCF4, LSAMP, MEIS1, SMAD5, FOXP2, SDK1, PTK7, MAP2K1, CBX1, MED27, GNB1, RAB1B, PAM, STAU2, GOLGA2, TUBA1A, MLF1, LRFN5, RPL4, ICA1L, RGS17, DNM1, NCAM1, TUBA1B, MMRN1, GNAO1, RBM5, ARFGEF2, HMGCR, METTL16, PPP2R5C, GKAP1, ALG5
Insomnia	epsilon	0.465556	3	0.674857	0.674857	NCAM1, MMRN1, GNAO1
Insomnia	pp	1.92459	22	0.0118034	0.10623	TCF4, LSAMP, MEIS1, SMAD5, FOXP2, SDK1, GNB1, RAB1B, PAM, GOLGA2, TUBA1A, ICA1L, RGS17, DNM1, NCAM1, TUBA1B, MMRN1, GNAO1, HMGCR, PPP2R5C, GKAP1, CARF
Insomnia	mesenchymal	1.41689	37	0.0267961	0.120582	DNPH1, TCF4, SRF, LSAMP, SMAD5, CHCHD3, PTK7, CDH13, NADK, LXN, STAU1, CBX1, KLF7, GNB1, PSMC3, ZWILCH, SLC39A13, KLHDC8B, GOLGA2, RAPSN, TUBA1A, TCERG1, COPZ2, TIMM17A, SWI5, RPL4, ZNF521, TUBA1B, ASCC3, LAMB2, YIF1A, RBM5, FAM120A, HMGCR, KCTD10, ADO, ALG5
Insomnia	endothelial	1.3353	16	0.0829396	0.186614	TCF4, CDH13, MAP2K1, LXN, KLF7, GNB1, TP53INP1, PAM, KLHDC8B, TUBA1A, ZNF521, TUBA1B, LAMB2, GPRC5B, KCTD10, SEMA3F
Insomnia	acinar	1.0148	13	0.438433	0.563699	DNPH1, FOXP2, CHCHD3, NADK, STAU1, TP53INP1, OLFM4, TIMM17A, RPL4, LAMB2, GPRC5B, FAM117B, ALG5
Insomnia	unclear	1.21339	3	0.60927	0.674857	PLCD3, MST1R, GPRC5B
IQ	alpha	0.9171	27	0.47981	0.616899	BSN, RBM5, AMT, RHOA, TCTA, TET2, LONRF2, KMT2D, SND1, ZNF638, AKTIP, GBF1, THRB, KLC1, LCORL, RPS19BP1, GPD2, DCAF16, CYSTM1, SORT1, RUNX1T1, SPCS1, SMIM4, RTN1, IP6K2, IGIP, CSRNP3
IQ	beta	1.6144	39	0.0211663	0.0952482	BSN, RBM5, AMT, TCTA, TET2, NEGR1, ARFGEF2, ATXN2L, CSE1L, FOXO3, LONRF2, SND1, ZNF638, BAG5, NR1D2, AKTIP, GBF1, KLC1, LCORL, RPS19BP1, GPD2, DCAF16, CYSTM1, SORT1, NPM3, GRIN2A, GLIS3, TCF20, TRIM37, ATF4, RUNX1T1, SPCS1, PPM1E, SMIM4, RTN1, IP6K2, IGIP, CSRNP3, TSHZ3
IQ	delta	2.30866	35	0.000923881	0.00831493	BSN, RBM5, DAG1, AMT, TCTA, TET2, NEGR1, ARFGEF2, FOXO3, LONRF2, KMT2D, AUTS2, SND1, ARF5, ZNF638, NR1D2, FOXP1, AKTIP, THRB, KLC1, LCORL, GPD2, DCAF16, CYSTM1, SORT1, TCF20, TRIM37, ATF4, RUNX1T1, SMIM4, RTN1, IP6K2, IGIP, CSRNP3, TSHZ3
IQ	epsilon	1.39667	5	0.427342	0.616899	IGSF9B, POU6F2, RTN1, CSRNP3, TSHZ3
IQ	pp	1.06922	21	0.370935	0.616899	BSN, DAG1, TCTA, NEGR1, FOXO3, LONRF2, SND1, ZNF638, FOXP1, KLC1, LCORL, GPD2, DCAF16, CYSTM1, SORT1, GLIS3, RUNX1T1, ARID1B, RTN1, IGIP, CSRNP3
IQ	mesenchymal	0.83964	26	0.605095	0.680732	RBM5, RHOA, GPX1, TUFM, STAU1, MEF2C, AUTS2, SND1, HBEGF, NUPR1, PFDN1, SULT1A1, KLC1, PRKAG1, NPM3, GLIS3, UBE2E1, ATF4, RUNX1T1, IER5L, PEF1, STAG1, PSMA5, DBN1, LAMB2, TSHZ3
IQ	endothelial	1.09966	13	0.474017	0.616899	RHOA, GPX1, SEMA3F, MEF2C, HBEGF, ST3GAL3, SORT1, NPM3, RUNX1T1, PSMA5, DBN1, LAMB2, TSHZ3
IQ	acinar	0.380549	15	0.924869	0.924869	DAG1, STAU1, FOXO3, SND1, NUPR1, THRB, GPD2, CYSTM1, SORT1, NPM3, NFKB2, ATF4, PSMA5, DBN1, LAMB2
IQ	unclear	2.42679	8	0.0505006	0.151502	MST1R, MEF2C, HBEGF, NUPR1, THRB, PITX3, ATF4, RUNX1T1
MDD	alpha	0.36684	14	0.961477	0.961477	PCLO, TCF4, KLC1, FLOT1, DDR1, TENM2, LMAN2L, TMEM106B, PAPPA2, SEMA6D, CNNM3, PEBP1, BSN, HLA-B
MDD	beta	0.679747	16	0.872478	0.961477	PTPN1, SLC30A9, PCLO, IER3, BAG5, TCF4, KLC1, FLOT1, DDR1, NEGR1, TMEM106B, SEMA6D, CNNM3, KLF7, PEBP1, BSN
MDD	delta	1.77589	18	0.180934	0.961477	PCLO, IER3, TCF4, KLC1, LRFN5, FLOT1, DDR1, NEGR1, GHR, TENM2, LMAN2L, TMEM106B, PAPPA2, CNNM3, CCDC152, PEBP1, BSN, DUSP6
MDD	epsilon	0.232778	2	0.855046	0.961477	PCLO, TENM2
MDD	pp	1.06922	12	0.556524	0.961477	PCLO, TCF4, KLC1, FLOT1, DDR1, NEGR1, TENM2, TMEM106B, CTTNBP2, CNNM3, PEBP1, BSN
MDD	mesenchymal	0.62973	20	0.86192	0.961477	IER3, BTN3A2, TCF4, ZDHHC5, TRIM27, KLC1, TAOK3, MARK3, HMGN4, RNF152, CSNK2B, TLR4, BTN3A3, FAM120A, KLF7, GABBR1, KLHDC8B, LDB1, HLA-B, DUSP6
MDD	endothelial	0.785472	9	0.741372	0.961477	PCLO, BTN3A2, TCF4, ABT1, TLR4, KLF7, KLHDC8B, HLA-B, DUSP6
MDD	acinar	1.2685	17	0.57382	0.961477	ZNF165, RAB27B, PCLO, IER3, BTN3A2, TRIM27, PRSS16, PDP1, DDR1, UBD, OLFM4, TMEM106B, LTB, CNNM3, PEBP1, HLA-B, DUSP6
MDD	unclear	1.21339	4	0.363303	0.961477	MICB, RNF152, TLR4, DUSP6
Neuroticism	alpha	0.36684	22	0.907182	0.980467	FAM167A, MTMR9, PPP1R3B, CTSB, CELF4, SBF2, MTCH2, NDUFS3, TCF4, NSF, PEBP1, CELF1, SLC39A13, NCAM1, RAPSN, ARHGEF10L, PTPN3, GOPC, RSRC2, HIPK2, FOXA3, C2orf74
Neuroticism	beta	0.50981	25	0.980467	0.980467	FAM167A, MTMR9, CTSB, CELF4, SBF2, ADM, MAPT, MTCH2, TCF4, NSF, PEBP1, CELF1, AMPD3, PELI1, NCAM1, ARHGEF10L, PTPN3, GOPC, RSRC2, KLF7, YLPM1, HIPK2, STK24, BAIAP2, C2orf74
Neuroticism	delta	1.77589	22	0.0378464	0.340618	FAM167A, MTMR9, CELF4, MAPT, MTCH2, TCF4, NSF, CNTN5, PEBP1, CELF1, AMPD3, MBNL2, PELI1, NCAM1, PTPN3, GOPC, RSRC2, HIPK2, BAIAP2, EPB41L2, FANCL, C2orf74
Neuroticism	epsilon	1.39667	5	0.0864597	0.389069	FAM167A, CELF4, SMLR1, AMPD3, NCAM1
Neuroticism	pp	0.855375	20	0.562045	0.810002	FAM167A, MTMR9, CTSB, CELF4, TCF4, NSF, PEBP1, CELF1, AMPD3, MBNL2, PELI1, NCAM1, PTPN3, GOPC, RSRC2, YLPM1, HIPK2, BAIAP2, EPB41L2, C2orf74
Neuroticism	mesenchymal	1.20698	22	0.345512	0.810002	MTMR9, CTSB, TAOK3, NDUFS3, NUP160, TLR4, LINGO1, TCF4, SLC39A13, NDUFA4L2, PELI1, PSMC3, RAPSN, GOPC, KLF7, ACSS3, DAXX, SHMT2, STK24, LRP1, EPB41L2, RASSF1
Neuroticism	endothelial	0.785472	12	0.630002	0.810002	MTMR9, CTSB, CLDN23, SOX7, SBF2, TLR4, TCF4, PELI1, KLF7, HIPK2, EPB41L2, VSIG10
Neuroticism	acinar	1.0148	18	0.587452	0.810002	MSRA, GATA4, CLDN23, CELF4, ADM, PTPMT1, PEBP1, MBNL2, PELI1, ARHGEF10L, PTPN3, HIPK2, SHMT2, STK24, TAPBP, FOXA3, VSIG10, RPS18
Neuroticism	unclear	0.606697	3	0.617306	0.810002	GATA4, TLR4, EPB41L2
PD	alpha	0.9171	24	0.47981	0.741372	SNCA, NSF, MMRN1, FAM47E, FAM200B, NUCKS1, FBXL5, VKORC1, SLC50A1, TTC19, TMEM163, SH3GL2, SCARB2, MAP4K4, TOX3, VAMP4, SLC2A13, LMBRD1, SNX17, LZTS3, MPV17, AKT3, PPP1R21, PPME1
PD	beta	1.10459	30	0.442319	0.741372	SNCA, NSF, MMRN1, FAM47E, MAPT, FAM200B, NUCKS1, FBXL5, VKORC1, ELOVL7, DYRK1A, NCOR1, TTC19, SLC45A3, TMEM163, SH3GL2, SCARB2, MAP4K4, SRCAP, TOX3, GPNMB, VAMP4, SLC2A13, LMBRD1, SNX17, LZTS3, MPV17, AKT3, PPP1R21, PPME1
PD	delta	0.887947	25	0.512353	0.741372	SNCA, NSF, MMRN1, FAM47E, MAPT, FAM200B, NUCKS1, FBXL5, VKORC1, DYRK1A, NCOR1, TTC19, TMEM163, SH3GL2, SCARB2, TOX3, GPNMB, VAMP4, SLC2A13, LMBRD1, SNX17, MPV17, AKT3, PPP1R21, PPME1
PD	epsilon	0.698333	6	0.670862	0.741372	MMRN1, IGSF9B, SH3GL2, EFNA1, TOX3, AKT3
PD	pp	1.28306	22	0.207793	0.741372	SNCA, NSF, MMRN1, FAM47E, FAM200B, NUCKS1, FBXL5, VKORC1, ELOVL7, NCOR1, TMEM163, SH3GL2, EFNA1, SCARB2, TOX3, VAMP4, SLC2A13, LMBRD1, LZTS3, AKT3, PPP1R21, PPME1
PD	mesenchymal	0.787162	24	0.6154	0.741372	FGFRL1, NDUFAF2, ORAI3, NUCKS1, KLHL7, FBXL5, VKORC1, BCKDK, NCOR1, RNF40, SCARB2, PRSS8, RPS2, MAP4K4, GPNMB, PPM1G, ZNF598, NRBP1, SNX17, EIF2B4, ITPA, MPV17, AKT3, PPME1
PD	endothelial	0.785472	8	0.741372	0.741372	EFNA1, PRSS8, MAP4K4, ITPKB, MPV17, ZNF184, AKT3, HLA-DRB1
PD	acinar	2.02959	21	0.00552358	0.0497122	FGFRL1, HSD3B7, SLC50A1, BCKDK, ELOVL7, MUC1, TMEM163, MCCC1, EFNA1, MSRB1, PRSS8, STK39, RPS2, PIGL, TOX3, FNDC4, LMBRD1, LZTS3, KRTCAP3, ITPA, HLA-DRB1
PD	unclear	0.606697	6	0.617306	0.741372	FGFRL1, LRRK2, MUC1, TMEM163, EFNA1, AKT3
Asthma	alpha	0.36684	16	0.907182	0.963458	MIEN1, THRA, FLOT1, IL1R1, HLA-B, MDC1, KIF3A, SLC22A5, P4HA2, FADS1, PDLIM4, SOWAHA, TMEM258, NDFIP1, MYRF, SHROOM1
Asthma	beta	0.424842	15	0.963458	0.963458	MIEN1, THRA, IER3, FLOT1, RAD50, MDC1, KIF3A, CDK12, ZNF652, MED1, FADS1, SOWAHA, NDFIP1, MYRF, SHROOM1
Asthma	delta	0.887947	12	0.512353	0.963458	MIEN1, THRA, IER3, FLOT1, MDC1, KIF3A, ZNF652, FADS1, PDLIM4, SOWAHA, NDFIP1, MYRF
Asthma	epsilon	0.465556	4	0.674857	0.963458	GRB7, MICA, SMAD3, MYRF
Asthma	pp	0.213844	9	0.947129	0.963458	THRA, IKZF3, FLOT1, KIF3A, FADS1, PDLIM4, SOWAHA, NDFIP1, MYRF
Asthma	mesenchymal	0.62973	21	0.86192	0.963458	PSMD3, WDR36, IER3, MICA, IL1R1, HLA-B, IRF1, MDC1, TAP2, PSMB8, PSMB9, TAP1, PPP1R18, NRM, P4HA2, MED1, FADS1, PDLIM4, SMAD3, FEN1, TRIM27
Asthma	endothelial	0.785472	13	0.630002	0.963458	HLA-DRB1, BACH2, MICA, HLA-B, NOTCH4, TAP2, PSMB8, PSMB9, TAP1, PPT2, PPP1R18, FADS1, SMAD3
Asthma	acinar	1.52219	23	0.0885108	0.71855	GSDMB, MIEN1, ORMDL3, ERBB2, GRB7, HLA-DRB1, HLA-DRA, IER3, MICA, IL1R1, HLA-B, IRF1, PSMB8, PSMB9, TAP1, LTB, PPP1R18, RPL19, CRP, SMAD3, TRIM27, MYRF, SHROOM1
Asthma	unclear	1.82009	5	0.159678	0.71855	ERBB2, BACH2, MICB, SMAD3, SLC9A4
IBD	alpha	0.55026	13	0.806439	0.968467	LAMB1, BSN, DXO, STMN3, AMT, TCTA, RHOA, SLC44A4, CELSR3, HSPA1A, NCKIPSD, HSPA1B, IP6K2
IBD	beta	0.934651	14	0.781649	0.968467	OTUD3, SEC16A, BSN, DXO, GPSM1, NEU1, STMN3, AMT, TCTA, CELSR3, HSPA1A, NCKIPSD, HSPA1B, IP6K2
IBD	delta	0.355179	11	0.916467	0.968467	BSN, DXO, DAG1, STMN3, AMT, TCTA, SLC44A4, CELSR3, HSPA1A, NCKIPSD, IP6K2
IBD	epsilon	0.465556	1	0.852506	0.968467	IL23R
IBD	pp	0.641531	10	0.739726	0.968467	SEC16A, BSN, DXO, BRD2, DAG1, STMN3, TCTA, SLC44A4, CELSR3, HSPA1A
IBD	mesenchymal	0.524775	16	0.968467	0.968467	LAMB1, TAP2, SEC16A, PSMB8, PSMB9, TAP1, DXO, GPSM1, UQCRC1, STMN3, RHOA, SLC26A6, GPX1, NOTCH1, COL7A1, KIF21B
IBD	endothelial	1.17821	13	0.3443	0.968467	HLA-DRB1, PPT2, NKX2-3, LAMB1, NOTCH4, TAP2, PSMB8, PSMB9, TAP1, HLA-DMA, RHOA, GPX1, NOTCH1
IBD	acinar	1.90274	16	0.0157638	0.141875	HLA-DRB1, HLA-DRA, RNF186, LAMB1, LTB, PSMB8, PSMB9, TAP1, DAG1, HLA-DMA, CFB, GSDMB, ORMDL3, SLC44A4, HSPA1A, PEX13
IBD	unclear	0.606697	2	0.823133	0.968467	MICB, NOTCH1
BC	alpha	0.9171	13	0.65242	0.838826	TOX3, FTO, SSBP4, COX11, ZBTB38, TNRC6B, ITPR1, SETBP1, CHST9, SLC25A22, PIAS3, HDDC3, PDE4D
BC	beta	1.01962	25	0.451183	0.718836	TOX3, ESR1, SLC4A7, ZMIZ1, ZNF365, MRPS30, FTO, CCDC91, COX11, TCF7L2, GDF15, ZBTB38, MLLT10, DNAJC1, TNRC6B, SETBP1, CHST9, CCDC88C, RANBP9, RPS23, PIAS3, CCND1, HDDC3, UNC45A, PDE4D
BC	delta	1.24313	18	0.332446	0.718836	TOX3, ESR1, SGSM3, ZMIZ1, ZNF365, FTO, CDKN2A, SSBP4, COX11, TCF7L2, ZBTB38, MCHR1, TNRC6B, SETBP1, SLC25A22, PIAS3, HDDC3, PDE4D
BC	epsilon	1.16389	5	0.222804	0.718836	TOX3, EBF1, CHST9, ANXA13, PDE4D
BC	pp	0.427687	11	0.87069	0.87069	TOX3, ZMIZ1, ZNF365, FTO, ZBTB38, TNRC6B, SETBP1, CHST9, PNPLA2, CCND1, PDE4D
BC	mesenchymal	0.997072	24	0.479224	0.718836	SLC4A7, EBF1, FTO, TCF7L2, CDKN2B, ZBTB38, DNAJC1, MTAP, CFL1, RANBP9, ADCY9, MAFF, FOSL1, ADCY3, EFEMP2, KXD1, FBXO32, RPLP2, RPS23, PIAS3, C11orf68, CCND1, NOTCH2, PDE4D
BC	endothelial	0.706924	13	0.747929	0.84142	SLC4A7, EBF1, CDKN2B, INHBB, CCDC88C, CFL1, NRIP1, MAFF, FBXO32, KLF4, TTC28, CCND1, PDE4D
BC	acinar	1.2685	20	0.285924	0.718836	TOX3, MAP3K1, HNF4G, TCF7L2, GDF15, CDKN2B, MTAP, CFL1, MAFF, OVOL1, KXD1, RPLP2, PSMD6, KLF4, RPS23, PNPLA2, MUC1, ALS2CL, HDDC3, NOTCH2
BC	unclear	3.64018	10	0.00173431	0.0156088	EBF1, CDKN2B, KCNN4, BAIAP2L2, FOSL1, OVOL1, KLF4, MUC1, CCND1, NOTCH2
PrCa	alpha	1.28394	23	0.167668	0.434597	TSPO, MAGED1, INS, JAZF1, TET2, STMN3, C2orf68, SPINT2, LMTK2, FOXP4, VAMP8, TMEM17, RGS17, KRT8, RFX6, BAIAP2L1, PHC3, GPR160, SIPA1L3, KRT18, SLC7A14, ARL3, VPS53
PrCa	beta	0.679747	36	0.872478	0.872478	EHBP1, TSPO, NCOA4, INS, CHMP2B, JAZF1, TET2, PDLIM5, TAX1BP1, SKIL, STMN3, C2orf68, TECPR1, SPINT2, LMTK2, FOXP4, VAMP8, TMEM17, RGS17, BRI3, KRT8, RFX6, IGF2R, NOL10, BAIAP2L1, PHC3, TRIM8, SIPA1L3, KRT18, HDLBP, SLC7A14, ARL3, TNS3, MDH1, VPS53, DENND4B
PrCa	delta	1.24313	25	0.193154	0.434597	MAGED1, INS, ITGA6, JAZF1, TET2, STMN3, C2orf68, SPINT2, LMTK2, FOXP4, VAMP8, TMEM17, RGS17, BRI3, KRT8, RFX6, BAIAP2L1, PHC3, GPR160, MLPH, SIDT1, KRT18, ARL3, MDH1, VPS53
PrCa	epsilon	2.095	10	0.0813634	0.366135	BIK, SLC22A3, VAMP8, KRT8, RFX6, GPR160, MLPH, SIDT1, SLC7A14, LRRN2
PrCa	pp	1.06922	18	0.370935	0.667684	EHBP1, MAGED1, INS, JAZF1, STMN3, SPINT2, LMTK2, FOXP4, VAMP8, TMEM17, RGS17, KRT8, RFX6, PHC3, KRT18, SLC7A14, ARL3, MDH1
PrCa	mesenchymal	0.944595	23	0.674009	0.866583	TSPO, NCOA4, MAGED1, NUDT11, TIMM23, RUVBL1, SKIL, STMN3, USP39, MAT2A, RNF181, FLAD1, BRI3, IGF2R, TRIM8, SHC1, HDLBP, SLC25A37, ARL3, CLDN11, TNS3, FAM162B, FERMT2
PrCa	endothelial	0.785472	13	0.630002	0.866583	NCOA4, ITGA6, JAZF1, PDLIM5, VAMP5, PIK3C2B, BRI3, IGF2R, TRIM8, SHC1, SLC25A37, NOTCH4, FERMT2
PrCa	acinar	2.15644	26	0.00168586	0.0151728	HNF1B, BIK, TSPO, NKX3-1, ITGA6, CHMP2B, KLK1, PDLIM5, TAX1BP1, SKIL, SPINT2, LMTK2, VAMP8, HIBADH, MAT2A, RNF181, BRI3, KRT8, IGF2R, BAIAP2L1, TRIM8, GPR160, MLPH, KRT18, SLC25A37, TNS3
PrCa	unclear	0.303348	7	0.825848	0.872478	ITGA6, KLK1, SPINT2, VAMP8, KRT8, BAIAP2L1, GPR160
ALS	alpha	1.10052	16	0.508352	0.762527	SCFD1, GPX3, TMEM170B, ATXN2, WBP2, SAR1B, ACLY, UNC13A, CTDSPL, UPF3A, BNIP3, POLR2D, ANXA6, DEGS1, USP37, UNC79
ALS	beta	1.83532	26	0.00632423	0.0569181	C9orf72, SCFD1, BTBD1, ZFYVE28, ZNHIT3, GPX3, TMEM170B, ATXN2, DNAJB1, GGNBP2, CREBRF, MIS12, WBP2, SAR1B, ACLY, UNC13A, DLGAP4, CTDSPL, UPF3A, BNIP3, CAMLG, POLR2D, ANXA6, DEGS1, USP37, UNC79
ALS	delta	1.49175	19	0.186731	0.560193	C9orf72, SCFD1, GPX3, TMEM170B, ATXN2, MIS12, WBP2, SAR1B, TVP23C, ACLY, UNC13A, CTDSPL, UPF3A, BNIP3, POLR2D, ANXA6, DEGS1, USP37, UNC79
ALS	epsilon	0	1	0.935729	0.935729	UNC13A
ALS	pp	0.256612	15	0.917401	0.935729	SCFD1, GPX3, ATXN2, CREBRF, WBP2, SAR1B, ACLY, UNC13A, CTDSPL, UPF3A, BNIP3, POLR2D, ANXA6, DEGS1, UNC79
ALS	mesenchymal	1.19649	28	0.146133	0.560193	PGS1, SOCS3, AMMECR1L, EXT2, RPSA, SH3BP2, RBMS2, RAB32, SH2B3, SEC24A, DERL2, MIS12, GIPC1, ACLY, DLGAP4, CTDSPL, ATP6V0E1, COL16A1, FKBP10, UBE2R2, TRIM47, ADD1, CHAMP1, NSMCE2, ANXA6, DEGS1, CAT, HMCN1
ALS	endothelial	1.41385	15	0.257156	0.578601	PGS1, SOCS3, NOSTRIN, RAPGEF5, RBMS2, RAB32, SH2B3, ACLY, UNC13A, PGGT1B, FKBP10, TRIM47, FAM160B1, DEGS1, HMCN1
ALS	acinar	0.913317	17	0.421744	0.759139	MOB3B, TNIP1, SOCS3, NOSTRIN, RAPGEF5, EXT2, RPSA, RBMS2, RAB32, SEC24A, DERL2, WBP2, SAR1B, BNIP3, UBE2R2, TRIM47, CAT
ALS	unclear	0.364018	3	0.770202	0.935729	MOB3B, FKBP10, TRIM47
FNBMD	alpha	0.73368	15	0.657913	0.926025	GALNT3, G6PC3, CSRNP3, SOX6, ARHGAP1, C11orf58, PLEKHA1, WNT4, MDK, CHD3, TTC21B, NME4, HAX1, SMAD5, UBAP2L
FNBMD	beta	0.849683	24	0.788208	0.926025	HDAC5, GALNT3, UBTF, WLS, CSRNP3, SOX6, ESR1, PKDCC, DUSP3, ARHGAP1, DNM3, PFDN5, C11orf58, PLEKHA1, WNT4, SOX4, RNMT, TTC21B, CCDC91, HAX1, SMAD5, SEC16A, UBAP2L, HSPD1
FNBMD	delta	1.06554	16	0.337974	0.760442	HDAC5, GALNT3, G6PC3, CSRNP3, LRP5, ESR1, PKDCC, ARHGAP1, C11orf49, WNT4, SOX4, MDK, HAX1, SMAD5, UBAP2L, CBY1
FNBMD	epsilon	0	2	0.952035	0.952035	CSRNP3, SMAD3
FNBMD	pp	1.71075	20	0.0947625	0.426431	HDAC5, GALNT3, WLS, CSRNP3, SOX6, LRP5, ARHGAP1, NAGS, C11orf58, PLEKHA1, WNT4, SOX4, DEPTOR, TRPS1, MDK, KDSR, RGS11, SMAD5, SEC16A, UBAP2L
FNBMD	mesenchymal	1.20698	28	0.191326	0.573977	WLS, PKDCC, MFSD5, HOXC6, ATG13, ARHGAP1, C11orf58, FGFRL1, SMAD3, FAM89B, SOX4, RNMT, TRPS1, FAM210A, KDSR, DUSP5, DCLK2, NME4, TGFBI, SLC25A13, HIC1, EHD2, SMAD5, SEC16A, UBAP2L, FRMD8, PPIC, CTNNB1
FNBMD	endothelial	1.64949	18	0.0374435	0.336992	LRP5, C11orf58, PLEKHA1, RARG, TMEM88, SMAD3, FAM89B, SOX4, KDSR, DUSP5, ARHGAP25, HIC1, EHD2, UBAP2L, FRMD8, PPIC, PLCL1, CTNNB1
FNBMD	acinar	0.761097	17	0.60098	0.926025	GALNT3, WLS, LRP5, PLEKHA1, FGFRL1, RHPN2, PDIA2, SMAD3, FAM89B, SOX4, MDK, OSBPL2, FAM3C, DECR2, EHD2, FRMD8, PPIC
FNBMD	unclear	0.606697	6	0.823133	0.926025	GALNT3, LRP5, FGFRL1, PDIA2, SMAD3, EHD2
FABMD	alpha	1.7331	23	0.0278363	0.125264	STXBP6, PLEKHG3, DYNC1I1, AIG1, CDC27, SCN3B, BSN, AMT, TCTA, PPP2R5C, PNPLA6, RHOA, SLC48A1, KCNMB2, ZBTB41, ESRRG, QDPR, RABGAP1, YRDC, TNFSF12, SPTB, PLCL2, ILF3
FABMD	beta	1.10392	30	0.25162	0.468794	TMEM135, PKDCC, PFDN5, CABLES1, PLEKHG3, DYNC1I1, AIG1, CDC27, SCN3B, BSN, AMT, TCTA, PPP2R5C, CEP120, PNPLA6, EFR3B, SLC48A1, KCNMB2, ZBTB41, ESRRG, PUM2, DYNC1H1, TRPM7, QDPR, RABGAP1, YRDC, TNFSF12, SPTB, PLCL2, ILF3
FABMD	delta	0.839005	23	0.556669	0.740716	PKDCC, PLEKHG3, DYNC1I1, DAG1, AIG1, CDC27, SCN3B, TVP23C, BSN, AMT, TCTA, PPP2R5C, EFR3B, HNRNPM, KCNMB2, ZBTB41, ESRRG, DYNC1H1, QDPR, RABGAP1, MSH3, PLCL2, ILF3
FABMD	epsilon	1.09974	4	0.576112	0.740716	STXBP6, KCNMB2, SPTB, KLF2
FABMD	pp	1.51543	16	0.108595	0.325786	STXBP6, DYNC1I1, DAG1, AIG1, SCN3B, BSN, UGGT1, TCTA, PPP2R5C, PNPLA6, EFR3B, KCNMB2, ESRRG, QDPR, RABGAP1, ILF3
FABMD	mesenchymal	0.681794	19	0.855234	0.855234	GOSR2, PKDCC, SLC25A13, CDC27, MFSD5, MEF2C, SF3A3, SLC44A2, HNRNPM, RHOA, TMEM241, IL6, FGFRL1, CFH, FHL3, DYNC1H1, YRDC, ILF3, KLF2
FABMD	endothelial	2.41208	18	0.000604714	0.00544242	GOSR2, CABLES1, CDC27, DGKH, MEF2C, ABI3, SLC44A2, HNRNPM, RHOA, PDE7B, RAPGEF3, SLC48A1, CFH, DYNC1H1, TMEM88, MYCN, PLCL2, KLF2
FABMD	acinar	0.599289	11	0.757426	0.852104	FAM3C, STXBP6, SPPL2A, PLEKHG3, DAG1, ARL14, SLC44A2, FGFRL1, SLC48A1, CFH, HEBP2
FABMD	unclear	1.43314	7	0.260441	0.468794	MEF2C, ARL14, SLC44A2, FGFRL1, CFH, FHL3, KLF2
LSBMD	alpha	0.73368	16	0.657913	0.852506	GALNT3, WNT4, SREBF1, NME4, NSF, AKAP11, TOM1L2, FXYD5, TTC21B, SOX6, ZNF664, RNASEH2C, CSRNP3, SORT1, TSTD1, KMT2D
LSBMD	beta	1.10459	22	0.558584	0.852506	WLS, ESR1, GALNT3, PFDN5, WNT4, EPDR1, SREBF1, TNFRSF11A, NSF, UBTF, AKAP11, DUSP3, TOM1L2, HDAC5, TTC21B, TMEM135, SOX6, ZNF664, CSRNP3, SORT1, MAPT, TSTD1
LSBMD	delta	0.887947	17	0.512353	0.852506	LRP5, ESR1, GALNT3, WNT4, SREBF1, NSF, AKAP11, TOM1L2, LGR4, HDAC5, ZNF664, CSRNP3, SORT1, MAPT, TSTD1, KMT2D, CCDC34
LSBMD	epsilon	0.465556	4	0.852506	0.852506	TIMP4, SMAD3, CSRNP3, TSTD1
LSBMD	pp	1.06922	15	0.370935	0.852506	LRP5, WLS, GALNT3, WNT4, SREBF1, TNFRSF11A, NSF, AKAP11, TOM1L2, HDAC5, SOX6, ZNF664, CSRNP3, SORT1, TSTD1
LSBMD	mesenchymal	0.83964	19	0.693133	0.852506	JAG1, WLS, HOXC6, MFSD5, SMAD3, RELA, EPDR1, SREBF1, NME4, STAT6, AKAP11, RUNX1, FAM89B, MTHFD1, NTAN1, BOD1, LRP1, ITGA2, CCDC34
LSBMD	endothelial	1.02111	12	0.482138	0.852506	LRP5, JAG1, RARG, SMAD3, SIPA1, ARHGAP25, FXYD5, FAM89B, MTHFD1, NTAN1, SORT1, ITGA2
LSBMD	acinar	1.14165	23	0.43157	0.852506	LRP5, JAG1, WLS, RHPN2, GALNT3, FAM3C, SMAD3, RELA, EPDR1, STAT6, CPT1A, DECR2, LGR4, ZNF664, FAM89B, MTHFD1, NTAN1, OSBPL2, PDIA2, C5, SORT1, TSTD1, ITGA2
LSBMD	unclear	0.606697	7	0.823133	0.852506	LRP5, JAG1, GALNT3, SMAD3, LGR4, RUNX1, PDIA2
Height	alpha	0.18342	17	0.96271	0.96271	ZBTB38, GNA12, INSR, SLC44A4, JAZF1, ITGB8, METRN, LCORL, ANKS1A, NCOR2, IGF1R, EPB41L1, NCOA1, P4HA2, CPNE1, TET2, HSPA1B
Height	beta	1.6144	31	0.193821	0.436098	DLEU1, FNDC3B, ZBTB38, DNM3, PTCH1, CDK6, GNA12, EIF6, ESR1, PDE3A, CABLES1, JAZF1, METRN, LCORL, ANKS1A, NCOR2, IGF1R, EPB41L1, NCOA1, SOCS2, NEU1, KLHL29, AP3D1, CPNE1, NFIC, EFR3B, CREB5, ZBTB20, TET2, HSPA1B, RAB11FIP4
Height	delta	1.42072	17	0.189026	0.436098	DLEU1, FNDC3B, ZBTB38, GNA12, ESR1, SLC44A4, COLGALT2, JAZF1, ITGB8, METRN, LCORL, NCOR2, NCOA1, PROCR, EFR3B, ZBTB20, TET2
Height	epsilon	1.16389	4	0.431683	0.647525	SH3GL3, MMP24, ITGB8, RAB11FIP4
Height	pp	0.427687	17	0.87069	0.96271	FNDC3B, ZBTB38, GNA12, PDE3A, INSR, SLC44A4, JAZF1, ITGB8, METRN, LCORL, NCOR2, NCOA1, PROCR, CPNE1, NFIC, EFR3B, ZBTB20
Height	mesenchymal	2.04662	33	0.000119913	0.00107922	CRADD, FNDC3B, ZBTB38, EFEMP1, L3MBTL3, CDK6, MFGE8, LOXL1, DYM, PPARD, GNA12, NPR3, EIF6, RPL10A, LTBP1, TBX2, PDE3A, TEAD3, NCL, TMEM241, NCOR2, P4HA2, SOCS2, TGFB2, ADCY3, PAPPA, PROCR, CPNE1, NFIC, CTDSP1, LOXL2, CREB5, AAR2
Height	endothelial	1.25675	16	0.336827	0.606289	FNDC3B, MFGE8, GNA12, BMP6, LTBP1, INSR, DYSF, CABLES1, JAZF1, NCL, GRK5, SOCS2, PIEZO1, PROCR, PPT2, LOXL2
Height	acinar	0.887947	18	0.59423	0.764011	FNDC3B, DYM, EIF6, RPL10A, LTBP1, LTB, INSR, TEAD3, SLC44A4, NCL, ITGB8, ATP13A2, ANKS1A, NFIC, CTDSP1, CREB5, ZBTB20, RAB11FIP4
Height	unclear	1.51674	7	0.0538444	0.2423	MFGE8, LTBP1, TBX2, PDE3A, TGFB2, LOXL2, CREB5
SWB	alpha	1.46736	29	0.163963	0.491889	CTR9, MTCH2, ZBED5, STK4, NDUFS3, ASXL3, FOXP2, SLC38A10, SIPA1L3, EIF4G3, HP1BP3, ZMAT3, MGAT4A, MAML3, ST3GAL6, CELF1, FAM83B, TMEM219, KCTD13, CDC42SE2, SEMA6D, YWHAE, ATF2, ZDHHC4, ASPHD1, FBXO21, C3orf14, RTN4RL1, FTO
SWB	beta	1.44446	38	0.0451166	0.203025	ARFGEF2, CSE1L, CTR9, MTCH2, CACNA2D1, ZBED5, RPL13, ACVR1B, ANKRD11, STK4, FOCAD, FOXP2, FNIP1, SIPA1L3, EIF4G3, UHRF1BP1, HP1BP3, EHBP1, RPRD1A, ZMAT3, MGAT4A, MAML3, ST3GAL6, CELF1, MANBA, KCTD13, CDC42SE2, SEMA6D, YWHAE, ATF2, MBNL1, EIF2S1, ZDHHC4, RPL34, FBXO21, C3orf14, RTN4RL1, FTO
SWB	delta	1.95348	28	0.0131188	0.118069	ARFGEF2, CTR9, MTCH2, CACNA2D1, ZBED5, ACVR1B, ANKRD11, AUTS2, FOCAD, FOXP2, FNIP1, EIF4G3, HP1BP3, ACSL6, ZMAT3, GHR, MGAT4A, MAML3, ST3GAL6, CELF1, KCTD13, CDC42SE2, YWHAE, ATF2, RPL34, FBXO21, C3orf14, FTO
SWB	epsilon	0	2	0.952035	0.952035	CACNA2D1, CCDC68
SWB	pp	1.06922	22	0.370935	0.667684	CACNA2D1, ZBED5, ACVR1B, ANKRD11, FOXP2, SLC38A10, EIF4G3, HP1BP3, ACSL6, EHBP1, ZMAT3, MGAT4A, MAML3, ST3GAL6, CELF1, CDC42SE2, YWHAE, ATF2, RPL34, FBXO21, C3orf14, FTO
SWB	mesenchymal	0.892117	24	0.594716	0.764635	STAU1, EIF4G2, RPL13, SETD1B, ANKRD11, AUTS2, NUP160, NDUFS3, FNIP1, EIF4G3, HP1BP3, MANBA, QPRT, IL16, ZNFX1, TGFBR2, PSMD9, UST, DCBLD2, EIF2S1, CRK, SMC5, RPL34, FTO
SWB	endothelial	1.3353	13	0.224691	0.505554	SPG7, EIF4G2, ANKRD11, GRASP, ACVRL1, EIF4G3, MGAT4A, ST3GAL6, ZNFX1, TGFBR2, YWHAE, CRK, LRRC70
SWB	acinar	0.887947	17	0.59423	0.764635	STAU1, RAB27B, RPL13, ACVR1B, PTPMT1, FOXP2, CCDC68, UHRF1BP1, MGAT4A, MANBA, TGFBR2, TMEM219, CDC42SE2, UST, EIF2S1, CRK, RPL34
SWB	unclear	0.303348	3	0.825848	0.929079	CCDC68, MGAT4A, TGFBR2

### Sheet: SMC subsets
GWAS	Celltype	enrichment	Genes.per.score	p.value	FDR	Genes
CAD	Synthetic Smooth Muscle Cells	0.92469	11	0.544276	0.816414	MORF4L1, COL4A1, SORT1, COL4A2, HNRNPUL1, CXCL12, SKI, AXL, KANK2, SLC44A2, HTRA1
CAD	Contractile Smooth Muscle Cells	0	13	0.897437	0.897437	MORF4L1, COL4A1, SORT1, APOE, COL4A2, HNRNPUL1, CXCL12, SKI, AXL, KANK2, SLC44A2, DAG1, HTRA1
CAD	Transitional Smooth Muscle Cells	2.38213	14	0.00884586	0.0265376	MORF4L1, COL4A1, SORT1, APOC1, APOE, COL4A2, CXCL12, ATXN2, SKI, EDNRA, AXL, KANK2, DAG1, HTRA1
CAC	Synthetic Smooth Muscle Cells	1.84938	8	0.10571	0.197705	MORF4L1, COL5A2, YWHAE, RPL37A, COL3A1, PRRC2B, FAM3C, PXDN
CAC	Contractile Smooth Muscle Cells	1.88845	9	0.131804	0.197705	MORF4L1, COL5A2, YWHAE, RPL37A, COL3A1, APOE, ZNF471, SORBS1, PXDN
CAC	Transitional Smooth Muscle Cells	1.36122	11	0.26691	0.26691	MORF4L1, COL5A2, YWHAE, HIP1, DEGS1, RPL37A, COL3A1, APOE, PRRC2B, SORBS1, PXDN
cIMT	Synthetic Smooth Muscle Cells	1.38703	10	0.284213	0.426319	RPS23, FN1, PDLIM1, DUT, COMT, ANO1, NAV1, PLEC, RNF11, RAB7A
cIMT	Contractile Smooth Muscle Cells	0	10	0.897437	0.897437	RPS23, FN1, PDLIM1, DUT, ANO1, APOE, NAV1, PLEC, RNF11, RAB7A
cIMT	Transitional Smooth Muscle Cells	2.38213	11	0.00884586	0.0265376	RPS23, FN1, PDLIM1, APOC1, EDNRA, DUT, ANO1, APOE, PLEC, H2AFJ, RAB7A
Plaque	Synthetic Smooth Muscle Cells	0	5	0.898722	0.898722	CLSTN1, PDGFRB, MICAL2, PKD1, COL4A2
Plaque	Contractile Smooth Muscle Cells	0	6	0.862146	0.898722	GSTT1, PDGFRB, MICAL2, PKD1, APOE, COL4A2
Plaque	Transitional Smooth Muscle Cells	2.29936	7	0.0272397	0.0817192	EDNRA, CLSTN1, PDGFRB, MICAL2, APOC1, APOE, COL4A2
CES	Synthetic Smooth Muscle Cells	0.462345	6	0.786723	0.786723	ZFHX3, HNRNPA0, TNFSF12, CAV1, PRRX1, LRP4
CES	Contractile Smooth Muscle Cells	1.88845	8	0.131804	0.395411	ZFHX3, SENP6, CAV1, PRRX1, LRP4, ZBTB4, SPEG, ARHGAP1
CES	Transitional Smooth Muscle Cells	1.36122	9	0.26691	0.400365	ZFHX3, HNRNPA0, CAV1, PHC2, PRRX1, PROCR, LRP4, C1orf54, ARHGAP1
AS	Synthetic Smooth Muscle Cells	0.92469	12	0.544276	0.680256	ZFHX3, ZBTB7A, SLC44A2, LMNA, CDH13, RPLP0, CDKN1A, COL4A1, HTRA1, LRP4, AHR, THRB
AS	Contractile Smooth Muscle Cells	0.629484	13	0.680256	0.680256	ESAM, ZFHX3, ALDH2, SLC44A2, LMNA, CDH13, RPLP0, ARHGAP1, CDKN1A, COL4A1, HTRA1, LRP4, THRB
AS	Transitional Smooth Muscle Cells	3.06274	15	0.000206634	0.000619902	ESAM, ATXN2, ZFHX3, ILF3, ALDH2, LMNA, CDH13, RPLP0, ARHGAP1, CDKN1A, TACC1, COL4A1, HTRA1, LRP4, AHR
IS	Synthetic Smooth Muscle Cells	0.462345	9	0.786723	0.786723	ZFHX3, SLC44A2, SPRY1, HSD17B12, LMNA, MT1E, RPLP0, ZBTB7A, TFPI
IS	Contractile Smooth Muscle Cells	0.629484	7	0.680256	0.786723	ZFHX3, ALDH2, ESAM, SLC44A2, LMNA, RPLP0, TFPI
IS	Transitional Smooth Muscle Cells	2.04183	11	0.0367141	0.110142	ATXN2, ILF3, ZFHX3, ALDH2, ESAM, SPRY1, HSD17B12, LMNA, RPLP0, TFPI, TACC1
SVD	Synthetic Smooth Muscle Cells	1.38703	5	0.284213	0.557995	HTRA1, CKAP4, FGFR1, LOX, LMNA
SVD	Contractile Smooth Muscle Cells	1.25897	7	0.371997	0.557995	ROCK1, HTRA1, CKAP4, FGFR1, ECH1, ALDH2, LMNA
SVD	Transitional Smooth Muscle Cells	0.680609	7	0.709373	0.709373	ROCK1, HTRA1, CKAP4, FGFR1, SLC39A13, ALDH2, LMNA
LAS	Synthetic Smooth Muscle Cells	2.31172	15	0.0270086	0.0550711	TCF7L2, SPARC, PRKCSH, IGFBP4, ZFHX3, CREB3L1, KDELR1, MT1E, ZFP36L2, MAP1B, MT2A, FADS2, IFITM1, RPS18, IFITM2
LAS	Contractile Smooth Muscle Cells	0.629484	11	0.680256	0.680256	ARHGAP1, TCF7L2, SPARC, IGFBP4, ZFHX3, KDELR1, ZFP36L2, MAP1B, MT2A, ARHGEF17, RPS18
LAS	Transitional Smooth Muscle Cells	2.04183	13	0.0367141	0.0550711	EDNRA, ARHGAP1, TCF7L2, SGIP1, SPARC, IGFBP4, ZFHX3, FADS1, MAP1B, MT2A, ARHGEF17, RPS18, IFITM2
AF	Synthetic Smooth Muscle Cells	1.38703	16	0.284213	0.284213	ZFHX3, CAV1, CAV2, PRRX1, SHC1, RAB1A, PBXIP1, HNRNPA0, ANXA4, RPL32, TNFSF12, SLC22A17, PTK2, NACA, EGR1, PTGES3
AF	Contractile Smooth Muscle Cells	2.51793	16	0.0283489	0.0425234	ZFHX3, CAV1, CAV2, PRRX1, PBXIP1, PHLDB2, FBXO32, CFL2, ANXA4, REEP3, RPL32, PTK2, NACA, PLN, EGR1, PTGES3
AF	Transitional Smooth Muscle Cells	2.72244	19	0.00157637	0.00472911	ZFHX3, CAV1, CAV2, PRRX1, SHC1, RAB1A, HNRNPA0, PHLDB2, FBXO32, ANXA4, FKBP7, REEP3, RPL32, ZNF664, PTK2, NACA, PLN, EGR1, PTGES3
HF	Synthetic Smooth Muscle Cells	0.54181	6	0.734323	0.734323	CRIM1, FIBIN, PDLIM5, RAB34, RPL23A, PHACTR2
HF	Contractile Smooth Muscle Cells	0.737676	7	0.620339	0.734323	CRIM1, FIBIN, PDLIM5, PXDC1, RAB34, RPL23A, PCNP
HF	Transitional Smooth Muscle Cells	0.797589	5	0.626619	0.734323	CRIM1, CHCHD10, PDLIM5, RAB34, RPL23A
NICM	Synthetic Smooth Muscle Cells	0.573155	6	0.714629	0.872449	FBLIM1, PRRX1, DYNLRB1, PDLIM5, SVIL, CX3CL1
NICM	Contractile Smooth Muscle Cells	0	6	0.872449	0.872449	FBLIM1, PRRX1, DYNLRB1, PDLIM5, SVIL, CX3CL1
NICM	Transitional Smooth Muscle Cells	1.2656	6	0.340396	0.872449	FBLIM1, PRRX1, DYNLRB1, PDLIM5, SVIL, CX3CL1
HDL	Synthetic Smooth Muscle Cells	1.38703	11	0.284213	0.426319	HERPUD1, GALNT2, FADS2, TMEM258, PLTP, RPS9, RPL19, RAB11B, LRP4, SOCS3, MACF1
HDL	Contractile Smooth Muscle Cells	0.629484	9	0.680256	0.680256	GALNT2, APOE, ARHGAP1, RPS9, MT1X, RPL19, RAB11B, LRP4, MACF1
HDL	Transitional Smooth Muscle Cells	3.74335	15	1.39764e-06	4.19292e-06	ALDH1A2, HERPUD1, GALNT2, APOC1, APOE, FADS1, SLC39A13, PLTP, ARHGAP1, RPS9, RPL19, RAB11B, LRP4, ZNF664, MACF1
LDL	Synthetic Smooth Muscle Cells	1.38703	9	0.284213	0.426319	SORT1, FADS2, TMEM258, KANK2, HERPUD1, NDUFA13, SLC44A2, MYLIP, PLEC
LDL	Contractile Smooth Muscle Cells	0.629484	7	0.680256	0.680256	APOE, SORT1, KANK2, NDUFA13, SLC44A2, MYLIP, PLEC
LDL	Transitional Smooth Muscle Cells	1.36122	10	0.26691	0.426319	APOE, APOC1, SORT1, FADS1, KANK2, HERPUD1, NDUFA13, ILF3, TMEM50A, PLEC
TC	Synthetic Smooth Muscle Cells	1.38703	9	0.284213	0.426319	FADS2, SORT1, TMEM258, HERPUD1, KANK2, TAGLN, NDUFA13, HLA-B, CFB
TC	Contractile Smooth Muscle Cells	0.629484	5	0.680256	0.680256	APOE, SORT1, KANK2, TAGLN, NDUFA13
TC	Transitional Smooth Muscle Cells	1.36122	9	0.26691	0.426319	APOE, APOC1, ALDH1A2, SORT1, FADS1, HERPUD1, KANK2, TAGLN, NDUFA13
TG	Synthetic Smooth Muscle Cells	3.23641	14	0.000530147	0.00159044	MPV17, TAGLN, FADS2, TMEM258, ATRAID, GALNT2, HERPUD1, PLTP, NDUFA13, CFB, C6orf48, CLIC1, DDAH2, HLA-C
TG	Contractile Smooth Muscle Cells	1.25897	8	0.371997	0.371997	TAGLN, APOE, GALNT2, NDUFA13, C6orf48, CLIC1, DDAH2, HLA-C
TG	Transitional Smooth Muscle Cells	2.04183	12	0.0367141	0.0550711	TAGLN, APOC1, APOE, FADS1, ATRAID, MRPL33, ALDH1A2, GALNT2, HERPUD1, PLTP, NDUFA13, C6orf48
PP	Synthetic Smooth Muscle Cells	1.84938	17	0.10571	0.197705	JAG1, NOV, IGFBP3, COL21A1, C6orf48, THBS2, CDH13, HSPA1A, EBF1, SLC22A17, TCF7L2, CLIC1, DDAH2, BAG6, CSNK2B, RAB1A, CFB
PP	Contractile Smooth Muscle Cells	1.88845	14	0.131804	0.197705	JAG1, NOV, IGFBP3, COL21A1, C6orf48, THBS2, CDH13, HSPA1A, EBF1, PRDM6, TCF7L2, CLIC1, DDAH2, INSR
PP	Transitional Smooth Muscle Cells	1.02091	13	0.485625	0.485625	JAG1, NOV, IGFBP3, C6orf48, THBS2, CDH13, HSPA1A, EBF1, TCF7L2, SYNE1, WBP1L, BAG6, RAB1A
DBP	Synthetic Smooth Muscle Cells	0.92469	6	0.544276	0.709373	RHOC, C6orf48, BAG6, CFB, HLA-B, HSPA1A
DBP	Contractile Smooth Muscle Cells	0.629484	4	0.680256	0.709373	RHOC, C6orf48, ALDH2, HSPA1A
DBP	Transitional Smooth Muscle Cells	0.680609	6	0.709373	0.709373	ATXN2, RHOC, C6orf48, BAG6, ALDH2, HSPA1A
SBP	Synthetic Smooth Muscle Cells	0.92469	7	0.544276	0.709373	C6orf48, CFB, HSPA1A, BAG6, EBF1, CSNK2B, RHOC
SBP	Contractile Smooth Muscle Cells	0.629484	6	0.680256	0.709373	C6orf48, HSPA1A, PRDM6, EBF1, INSR, RHOC
SBP	Transitional Smooth Muscle Cells	0.680609	7	0.709373	0.709373	C6orf48, ATXN2, HSPA1A, BAG6, EBF1, WBP1L, RHOC
CpD	Synthetic Smooth Muscle Cells	1.13691	6	0.448654	0.571414	MORF4L1, PKIG, SERINC3, RAB11A, LMOD1, CPQ
CpD	Contractile Smooth Muscle Cells	1.54791	5	0.329377	0.571414	MORF4L1, PKIG, SERINC3, LMOD1, CPQ
CpD	Transitional Smooth Muscle Cells	0.836815	4	0.571414	0.571414	MORF4L1, PKIG, SERINC3, LMOD1
EvrSmk	Synthetic Smooth Muscle Cells	0.730018	5	0.624672	0.737828	RPL15, RCAN2, PPP1CB, ALCAM, CRABP2
EvrSmk	Contractile Smooth Muscle Cells	0.993921	5	0.502459	0.737828	RPL15, RCAN2, EDIL3, PPP1CB, ALCAM
EvrSmk	Transitional Smooth Muscle Cells	0.537323	4	0.737828	0.737828	RPL15, RCAN2, PPP1CB, ALCAM
logOnset	Synthetic Smooth Muscle Cells	0	1	0.823578	0.86121	GDI2
logOnset	Contractile Smooth Muscle Cells	1.60038	2	0.317061	0.86121	HNRNPA3, GSTT1
logOnset	Transitional Smooth Muscle Cells	0	1	0.86121	0.86121	GDI2
FrmrSmk	Synthetic Smooth Muscle Cells	1.26094	3	0.407645	0.778554	ANG, LOX, SCARA3
FrmrSmk	Contractile Smooth Muscle Cells	0	3	0.778554	0.778554	UTRN, ANG, SCARA3
FrmrSmk	Transitional Smooth Muscle Cells	0.928103	3	0.530021	0.778554	UTRN, ANG, PDE1A
T2D	Synthetic Smooth Muscle Cells	1.84938	10	0.10571	0.158565	TCF7L2, ZFP36L2, MACF1, SNRPD2, HEYL, NUCB2, ANKH, NOTCH2, PAM, GNAS
T2D	Contractile Smooth Muscle Cells	1.25897	11	0.371997	0.371997	TCF7L2, ZFP36L2, KLHL42, MACF1, SNRPD2, HEYL, CDKN1C, ANKH, NOTCH2, PAM, GNAS
T2D	Transitional Smooth Muscle Cells	2.04183	12	0.0367141	0.110142	TCF7L2, ZMIZ1, CCND2, MACF1, SNRPD2, FAM89B, HEYL, ANKH, PAM, APOC1, GNAS, PEAK1
T2DadjBMI	Synthetic Smooth Muscle Cells	1.84938	12	0.10571	0.197705	TCF7L2, ZFP36L2, SNRPD2, NUCB2, MACF1, NOTCH2, GNAS, CALR, ANKH, PAM, SSPN, RRAGA
T2DadjBMI	Contractile Smooth Muscle Cells	1.88845	13	0.131804	0.197705	TCF7L2, ZFP36L2, SNRPD2, KLHL42, CDKN1C, MACF1, NOTCH2, GNAS, CALR, ANKH, PAM, SSPN, RRAGA
T2DadjBMI	Transitional Smooth Muscle Cells	1.36122	12	0.26691	0.26691	TCF7L2, ZMIZ1, CCND2, SNRPD2, MACF1, ZNF664, FAM89B, GNAS, CALR, ANKH, PAM, SSPN
BMI	Synthetic Smooth Muscle Cells	0.92469	9	0.544276	0.816414	HSD17B12, NUPR1, LMOD1, NAV1, SNRPD2, TMEM219, TCF7L2, ALDOA, CAST
BMI	Contractile Smooth Muscle Cells	1.88845	7	0.131804	0.395411	NUPR1, LMOD1, NAV1, SNRPD2, TCF7L2, ALDOA, CAST
BMI	Transitional Smooth Muscle Cells	0.340305	8	0.872982	0.872982	HSD17B12, NUPR1, LMOD1, SNRPD2, TMEM219, SLC39A13, TCF7L2, ALDOA
AD	Synthetic Smooth Muscle Cells	0.462345	7	0.786723	0.786723	PICALM, CLU, SCARA3, VKORC1, PRSS8, FOSB, TMEM219
AD	Contractile Smooth Muscle Cells	0.629484	9	0.680256	0.786723	APOE, PICALM, CNN2, ZYX, CLU, SCARA3, VKORC1, PRSS8, FOSB
AD	Transitional Smooth Muscle Cells	1.02091	9	0.485625	0.786723	APOC1, APOE, ZYX, CLU, ADAMTS4, VKORC1, PRSS8, FOSB, TMEM219
ASD	Synthetic Smooth Muscle Cells	0.92469	6	0.544276	0.958285	FOXP1, FGFR1, LAMB2, SON, ISLR, GPX8
ASD	Contractile Smooth Muscle Cells	0.629484	6	0.680256	0.958285	FOXP1, FGFR1, LAMB2, SON, WFDC1, ISLR
ASD	Transitional Smooth Muscle Cells	0	6	0.958285	0.958285	FOXP1, FGFR1, LAMB2, SON, WFDC1, ISLR
BIP	Synthetic Smooth Muscle Cells	0.92469	9	0.544276	0.816414	CDK2AP1, BAG6, HSPA1A, TCF4, FOXP1, C6orf48, RILPL2, TMEM219, CLIC1
BIP	Contractile Smooth Muscle Cells	0	6	0.897437	0.897437	HSPA1A, TCF4, FOXP1, C6orf48, ARHGAP1, CLIC1
BIP	Transitional Smooth Muscle Cells	2.04183	12	0.0367141	0.110142	WBP1L, CACNA1C, CDK2AP1, BAG6, HSPA1A, TCF4, FOXP1, C6orf48, TRIM8, AKT3, ARHGAP1, TMEM219
DS	Synthetic Smooth Muscle Cells	0.462345	4	0.786723	0.897437	KIF13A, TCF4, PLTP, TMEM258
DS	Contractile Smooth Muscle Cells	0	2	0.897437	0.897437	KIF13A, TCF4
DS	Transitional Smooth Muscle Cells	0.340305	3	0.872982	0.897437	KIF13A, TCF4, PLTP
EA	Synthetic Smooth Muscle Cells	1.38703	9	0.284213	0.426319	RHOA, GNAI2, MEF2C, TEAD1, CDK2AP1, RILPL2, RAB11A, RPL41, NFIB
EA	Contractile Smooth Muscle Cells	0.629484	9	0.680256	0.680256	DAG1, RHOA, GNAI2, MEF2C, REEP3, RPL41, NFIB, RAB5B, BBX
EA	Transitional Smooth Muscle Cells	1.36122	11	0.26691	0.426319	DAG1, RHOA, MEF2C, TEAD1, CDK2AP1, ARL6IP4, REEP3, RPL41, NFIB, SLCO3A1, BBX
Insomnia	Synthetic Smooth Muscle Cells	2.31172	10	0.0270086	0.0810257	TCF4, CDH13, NFE2L1, GNB1, PAM, TUBA1A, RPL4, TUBA1B, CHPF, LAMB2
Insomnia	Contractile Smooth Muscle Cells	0.629484	11	0.680256	0.680256	TCF4, SMAD5, CDH13, NFE2L1, GNB1, PAM, TUBA1A, RPL4, TUBA1B, LAMB2, KCTD10
Insomnia	Transitional Smooth Muscle Cells	1.36122	11	0.26691	0.400365	TCF4, CDH13, NFE2L1, GNB1, PAM, SLC39A13, TUBA1A, RPL4, OBSL1, TUBA1B, LAMB2
IQ	Synthetic Smooth Muscle Cells	0.462345	9	0.786723	0.897437	RHOA, MEF2C, SND1, NUPR1, FOXP1, THRB, SORT1, ATF4, LAMB2
IQ	Contractile Smooth Muscle Cells	0	10	0.897437	0.897437	DAG1, RHOA, MEF2C, NUPR1, FOXP1, THRB, SORT1, ATF4, SPCS1, LAMB2
IQ	Transitional Smooth Muscle Cells	0.680609	9	0.709373	0.897437	DAG1, RHOA, MEF2C, NUPR1, FOXP1, SORT1, ATF4, SPCS1, LAMB2
MDD	Synthetic Smooth Muscle Cells	0	5	0.930738	0.930738	TCF4, BAG6, CSNK2B, PEBP1, HLA-B
MDD	Contractile Smooth Muscle Cells	0	2	0.897437	0.930738	TCF4, PEBP1
MDD	Transitional Smooth Muscle Cells	1.02091	4	0.485625	0.930738	TCF4, BAG6, TMEM106B, PEBP1
Neuroticism	Synthetic Smooth Muscle Cells	0.92469	8	0.544276	0.816414	CTSB, TCF4, PEBP1, NDUFA4L2, MBNL2, LRP1, EPB41L2, RPS18
Neuroticism	Contractile Smooth Muscle Cells	0	7	0.897437	0.897437	TCF4, PEBP1, NDUFA4L2, MBNL2, LRP1, EPB41L2, RPS18
Neuroticism	Transitional Smooth Muscle Cells	1.02091	9	0.485625	0.816414	TCF4, PEBP1, SLC39A13, NDUFA4L2, MBNL2, HIPK2, LRP1, EPB41L2, RPS18
PD	Synthetic Smooth Muscle Cells	1.38703	8	0.284213	0.852638	NUCKS1, VKORC1, SCARB2, PRSS8, RPS2, GPNMB, KRTCAP2, MPV17
PD	Contractile Smooth Muscle Cells	0	6	0.897437	0.897437	NUCKS1, VKORC1, SCARB2, PRSS8, NDUFB10, GPNMB
PD	Transitional Smooth Muscle Cells	0.680609	8	0.709373	0.897437	NUCKS1, VKORC1, SCARB2, PRSS8, RPS2, NDUFB10, GPNMB, AKT3
Asthma	Synthetic Smooth Muscle Cells	0.92469	7	0.544276	0.680256	IL1R1, IL33, HLA-B, FADS2, RPL19, TMEM258, NDFIP1
Asthma	Contractile Smooth Muscle Cells	0.629484	5	0.680256	0.680256	RAD50, IL33, RPL19, SEPT8, NDFIP1
Asthma	Transitional Smooth Muscle Cells	1.36122	6	0.26691	0.680256	IL1R1, IL33, FADS1, RPL19, SEPT8, NDFIP1
IBD	Synthetic Smooth Muscle Cells	0.462345	6	0.786723	0.897437	LAMB1, CFB, RHOA, HSPA1A, C6orf48, BAG6
IBD	Contractile Smooth Muscle Cells	0	5	0.897437	0.897437	LAMB1, DAG1, RHOA, HSPA1A, C6orf48
IBD	Transitional Smooth Muscle Cells	0.680609	6	0.709373	0.897437	LAMB1, DAG1, RHOA, HSPA1A, C6orf48, BAG6
BC	Synthetic Smooth Muscle Cells	2.31172	11	0.0270086	0.0810257	EBF1, TCF7L2, ZBTB38, FKBP8, SETBP1, EFEMP2, RPLP2, RPS23, CCND1, ITGA10, NOTCH2
BC	Contractile Smooth Muscle Cells	1.25897	12	0.371997	0.485625	EBF1, ISYNA1, TCF7L2, ZBTB38, FKBP8, SETBP1, FBXO32, RPLP2, RPS23, PNPLA2, CCND1, NOTCH2
BC	Transitional Smooth Muscle Cells	1.02091	12	0.485625	0.485625	ZMIZ1, EBF1, ISYNA1, TCF7L2, FKBP8, ITPR1, SETBP1, FBXO32, RPLP2, RPS23, CCND1, ITGA10
PrCa	Synthetic Smooth Muscle Cells	1.38703	11	0.284213	0.426319	TSPO, MAGED1, PDLIM5, SKIL, PPP1R14A, SPINT2, BRI3, SHC1, HDLBP, TNS3, FERMT2
PrCa	Contractile Smooth Muscle Cells	2.51793	9	0.0283489	0.0850468	PDLIM5, TAX1BP1, MDM4, PPP1R14A, SPINT2, BRI3, HDLBP, TNS3, FERMT2
PrCa	Transitional Smooth Muscle Cells	1.02091	9	0.485625	0.485625	MAGED1, PDLIM5, TAX1BP1, PPP1R14A, TRIM8, SHC1, HDLBP, TNS3, FERMT2
ALS	Synthetic Smooth Muscle Cells	1.10963	10	0.441289	0.441289	SOCS3, GPX3, H3F3B, CTDSPL, ATP6V0E1, COL16A1, FKBP10, ADD1, ANXA6, HMCN1
ALS	Contractile Smooth Muscle Cells	1.51076	7	0.278264	0.417396	GPX3, H3F3B, CREBRF, NDUFB7, ADD1, ANXA6, HMCN1
ALS	Transitional Smooth Muscle Cells	2.85856	13	0.00179689	0.00539068	GPX3, ATXN2, H3F3B, WBP2, DLGAP4, NDUFB7, COL16A1, FKBP10, UBE2R2, ADD1, ANXA6, DEGS1, CAT
FNBMD	Synthetic Smooth Muscle Cells	1.38703	9	0.284213	0.284213	PFDN5, SFRP4, SOX4, FAM3C, NME4, TGFBI, EHD2, PPIC, CTNNB1
FNBMD	Contractile Smooth Muscle Cells	1.88845	7	0.131804	0.284213	SOST, ARHGAP1, PRDM6, PFDN5, EHD2, SMAD5, CTNNB1
FNBMD	Transitional Smooth Muscle Cells	1.36122	7	0.26691	0.284213	ARHGAP1, PFDN5, FAM89B, SOX4, NME4, TGFBI, EHD2
FABMD	Synthetic Smooth Muscle Cells	2.73038	12	0.00967552	0.0290266	FAM3C, PFDN5, RAB11B, MEF2C, NOV, SLC44A2, RHOA, CFH, SHISA5, DYNC1H1, TNFSF12, KLF2
FABMD	Contractile Smooth Muscle Cells	1.48697	12	0.286009	0.286009	CPED1, PFDN5, DAG1, RAB11B, MEF2C, NOV, SLC44A2, RHOA, CFH, SOST, DYNC1H1, RABGAP1
FABMD	Transitional Smooth Muscle Cells	1.60774	10	0.167714	0.251571	CPED1, PFDN5, DAG1, RAB11B, MEF2C, NOV, RHOA, CFH, DYNC1H1, ILF3
LSBMD	Synthetic Smooth Muscle Cells	1.84938	10	0.10571	0.197705	SFRP4, JAG1, PFDN5, FAM3C, EPDR1, NME4, FXYD5, LRP1, SORT1, FXYD1
LSBMD	Contractile Smooth Muscle Cells	1.88845	8	0.131804	0.197705	JAG1, PFDN5, SOST, STAT6, CPED1, LRP1, SORT1, FXYD1
LSBMD	Transitional Smooth Muscle Cells	0.680609	10	0.709373	0.709373	JAG1, PFDN5, NME4, STAT6, CPED1, ZNF664, FAM89B, LRP1, SORT1, FXYD1
Height	Synthetic Smooth Muscle Cells	1.38703	14	0.284213	0.371997	FNDC3B, ZBTB38, EFEMP1, MFGE8, LOXL1, RPL10A, LTBP1, TBX2, PDE3A, NCL, MFAP2, C6orf48, PAPPA, NFIC
Height	Contractile Smooth Muscle Cells	1.25897	15	0.371997	0.371997	FNDC3B, ZBTB38, EFEMP1, MFGE8, LOXL1, RPL10A, LTBP1, TBX2, PDE3A, INSR, NCL, C6orf48, NFIC, CTDSP1, ZBTB20
Height	Transitional Smooth Muscle Cells	1.36122	14	0.26691	0.371997	FNDC3B, EFEMP1, MFGE8, LOXL1, RPL10A, LTBP1, TBX2, PDE3A, NCL, C6orf48, PAPPA, PROCR, NFIC, ZBTB20
SWB	Synthetic Smooth Muscle Cells	1.38703	8	0.284213	0.557995	EIF4G2, RPL13, ZMAT3, TGFBR2, TMEM219, YWHAE, MBNL1, RPL34
SWB	Contractile Smooth Muscle Cells	1.25897	7	0.371997	0.557995	EIF4G2, RPL13, HP1BP3, ZMAT3, YWHAE, MBNL1, RPL34
SWB	Transitional Smooth Muscle Cells	0	8	0.958285	0.958285	EIF4G2, RPL13, ZMAT3, TGFBR2, TMEM219, YWHAE, MBNL1, RPL34

### Sheet: Plaque DEG
CD3+CD4+ T Cells I	CD3+CD4+ T Cells II	CD3+ Regulatory T Cells	CD3+CD8A+ T ells I	CD3+CD8A+ T Cells II	CD3+CD8A+ T Cells III	ACTA2+ Smooth Muscle Cells	CD34+ Endothelial Cells I	CD34+ Endothelial Cells II	CD14+CD68+ Macrophages I	CD14+CD68+ Macrophages II	CD14+CD68+ Macrophages III	NCAM1+ Natural Killer Cells	CD79A+ B Cells I	CD79A+ B Cells II	KIT+ Mast Cells	Mixed Cells I	Mixed Cells II
AAK1	AAK1	AAK1	AAK1	AAK1	ACAP1	A2M	A2M	A2M	A2M	ACTB	ACKR1	AAK1	ACTB	ACADVL	ABCA1	AAK1	AAK1
ACAP1	ACTB	ACAP1	ACAP1	ABHD17A	ACTB	ACTA2	ABLIM1	AAK1	ABCA1	ACTG1	ACTA2	ABHD17A	ACTG1	ACTB	ACER3	ACADSB	AASS
ACTB	ACTG1	ACTB	ACTB	ACAP1	ACTG1	ACTB	ACKR1	ABLIM1	ACADVL	ACTN1	ACTB	ACAP1	ACTR2	ACTR2	ACSL4	ACBD7	ABCA9
ACTG1	ACTR2	ACTG1	ACTG1	ACTB	ACTN4	ACTG1	ACTB	ACKR3	ACP5	ACTN4	ACTG1	ACTB	ADAM28	ADA2	ACTB	ACTB	ABCC9
ACTN4	ADD3	ACTN4	ACTN4	ACTG1	ACTR2	ACTN1	ACTG1	ACTB	ACTB	ACTR2	ACTN1	ACTG1	ADD3	ADAM19	ACTN4	ACTG1	ACADSB
ACTR2	AES	ACTR2	ACTR2	ACTN4	ACTR3	ACTN4	ACTN1	ACTG1	ACTG1	ADA2	ACTN4	ACTN4	AES	ADD3	ACTR2	ADGRG4	ACBD7
ADD3	AHNAK	ACTR3	ADD3	ACTR2	ADD3	ADAMTS1	ACTN4	ACTN1	ACTN1	AHNAK	ADA2	ACTR2	ANKRD20A9P	AKAP9	ADCYAP1	ADH4	ADGRE2
ADGRE5	AKNA	ADAR	ADGRE5	ADAM8	ADGRE5	ADH1B	ACTR2	ACTN4	ACTR2	AIF1	AES	ADD1	ANKRD44	ALOX5AP	ADGRE2	AES	ADGRG4
AES	ALOX5AP	ADD3	AES	ADAR	AES	ADIRF	ADAM15	ACVRL1	ACTR3	AKAP13	AHNAK	ADD3	ARHGDIB	AMPD1	AGAP1	AKNA	ADH4
AHNAK	ANKRD12	ADGRE5	AHNAK	ADCY7	AKNA	AEBP1	ADAMTS5	ADAMTS1	ADA2	ALDH2	ALDOA	ADGRE5	ARL6IP5	ANKRD12	AHNAK	ALPK1	ADIPOQ-AS1
AKNA	ANP32B	AES	AKAP13	ADD3	ALDOA	AES	ADCY4	ADD1	ADAP2	ALDOA	ALOX5AP	AES	ARPC1B	ANKRD36BP2	AHR	ANKRD12	ALG1L9P
ALOX5AP	ANXA1	AHNAK	AKNA	ADGRE5	ALOX5AP	AGT	ADGRF5	ADGRF5	AHNAK	ALOX5	ANXA1	AKAP13	ARPC2	APP	AKAP12	ANKRD20A9P	ALOX12P2
ANKRD12	ARF1	AKNA	ALOX5AP	ADGRG1	ANAPC11	AHNAK	ADGRL2	ADGRL4	AIF1	ALOX5AP	ANXA11	AKNA	ARPC3	ARF1	AKAP13	APOL4	ALPK1
ANKRD44	ARHGDIA	ALDOA	ANKRD12	AES	ANP32A	AKAP12	ADGRL4	ADIRF	ALCAM	ANXA1	ANXA2	ALOX5AP	ATM	ARF4	ALDH1A1	APOL6	ANKLE1
ANP32B	ARHGDIB	ALOX5AP	ANKRD44	AHNAK	ANP32B	ALCAM	ADIRF	AES	ALDOA	ANXA2	ANXA5	ANKRD12	ATP2B1	ARHGDIA	ALDOA	ARHGDIB	ANKRD20A9P
ANXA1	ARL4C	ANKRD12	ANXA1	AKAP13	ANP32E	ANKH	AHNAK	AFDN	ALOX5	ANXA5	ANXA6	ANKRD44	ATP5MC2	ARL4C	ALOX5	ARHGEF26-AS1	ANKRD36BP1
ARHGDIB	ARL6IP5	ANKRD44	ANXA6	AKNA	ANXA1	ANTXR1	ALDH1A2	AHNAK	ALOX5AP	AP1S2	APLP2	ANXA1	ATRX	ATF4	ALOX5AP	ARL4C	ANTXR2
ARHGEF1	ARPC1B	ANXA6	APOBEC3G	ALOX5AP	ANXA2	ANXA1	ANXA1	AHNAK2	ANPEP	AP2S1	APOE	ANXA6	B2M	ATP5F1B	ALPK1	ARPC2	AP1S3
ARL4C	ARPC2	APOL6	ARAP2	ANKRD12	ANXA5	ANXA2	ANXA2	AHR	ANXA1	APLP2	ARHGDIA	AOAH	BANK1	ATP5F1EP2	ANKRD20A9P	ARRDC3-AS1	AP4S1
ARL6IP5	ATM	ARF1	ARF1	ANKRD44	ANXA6	ANXA5	ANXA5	AIF1L	ANXA2	ARF1	ARHGDIB	APMAP	BASP1	ATP5MC2	ANXA1	ASB4	APOL4
ARPC1B	ATP5F1B	ARGLU1	ARHGAP9	ANXA1	AP3S1	APLP2	AP2M1	ALDH1A2	ANXA5	ARHGDIA	ARL4C	APOBEC3G	BCL11A	ATP5ME	ANXA11	ASTN2	APOL6
ARPC2	ATP5MC2	ARHGAP30	ARHGDIA	ANXA6	APOBEC3G	APOE	APLNR	AMOTL2	AP1B1	ARHGDIB	ARL6IP5	APOL6	BIRC3	ATP5PF	ANXA4	ATCAY	ARGFX
ATM	ATRX	ARHGAP9	ARHGDIB	APMAP	ARF1	APP	APLP2	ANXA1	AP2M1	ARL6IP5	ARPC2	ARF1	BRD8	ATP6V0B	AP2M1	ATM	ARHGEF26-AS1
ATP5F1EP2	B2M	ARHGDIA	ARHGEF1	APOBEC3G	ARF6	AQP1	APP	ANXA2	AP2S1	ARPC1B	ARPC4	ARGLU1	BTF3	ATP6V1G1	ARF1	B2M	ARMC9
ATP5MC2	BCL11B	ARHGDIB	ARL4C	APOL6	ARGLU1	ARF1	AQP1	ANXA5	APLP2	ARPC2	ASTN2	ARHGAP9	BTG1	ATRAID	ARHGAP18	BCL11B	ARRDC3-AS1
ATP5MG	BIRC3	ARHGEF1	ARL6IP5	ARGLU1	ARHGDIA	ARF4	ARF1	AP2M1	APOC1	ARPC3	ATP5F1B	ARHGDIB	CALM1	AUP1	ARHGDIA	BHMT2	ASB4
ATRX	BRD8	ARL4C	ARPC2	ARHGAP30	ARHGDIB	ARID5B	ARGLU1	APLP2	APOE	ARPC4	ATP5MC2	ARHGEF1	CCNI	B2M	ARHGDIB	BSN-DT	ASCC1
B2M	BTF3	ARL6IP5	ARPC3	ARHGAP9	ARL4C	ARL6IP5	ARHGAP23	APP	ARF1	ARPC5	ATP6V0B	ARID1A	CD19	BCL11A	ARHGEF6	BTG1	ASPH
BCL11B	BTG1	ARPC1B	ARRB2	ARHGDIA	ARL6IP1	ASPN	ARHGAP29	AQP1	ARHGDIA	ARRB2	ATP6V0C	ARL4C	CD22	BRD8	ARID1A	C2orf91	ASTN2
BIN2	CALM1	ARPC2	ATM	ARHGDIB	ARL6IP4	ATF4	ARHGDIA	ARF1	ARHGDIB	ASAH1	B2M	ARL6IP5	CD24	BSG	ARL6IP5	CABP4	ATCAY
BRD8	CALM2	ARPC3	ATP5F1B	ARHGEF1	ARL6IP5	ATN1	ARHGDIB	ARGLU1	ARL4C	ATP1B3	BANF1	ARPC2	CD37	BST2	ASAH1	CALM1	BAAT
BTF3	CCL5	ARPC5	ATP5F1EP2	ARL4C	ARPC1B	ATP2A2	ARPC1B	ARHGAP23	ARL6IP1	ATP2B1	BGN	ATM	CD44	CALR	ASTN2	CARMN	BCAT1
BTG1	CCND2	ATM	ATP5MC2	ARL6IP5	ARPC2	ATP6AP2	ARPC2	ARHGAP29	ARL6IP5	ATP5F1B	BRD8	ATP5F1B	CD48	CANX	ATP5MC2	CCDC144B	BCYRN1
CALM1	CCNI	ATP5F1A	ATP5MG	ARPC1B	ARPC3	B2M	ASAP1	ARID5B	ARPC1B	ATP5F1EP2	BTG1	ATP5F1EP2	CD52	CBX4	ATP6AP1	CCL4	BHMT2
CAPN2	CD2	ATP5F1EP2	ATRX	ARPC2	ARPC4	BEX3	ATN1	ARL6IP5	ARPC2	ATP5MC2	C1QA	ATP5MC2	CD53	CCDC50	ATP6V0A2	CCL5	BLZF1
CAPZB	CD37	ATP5MC2	B2M	ARPC3	ARPC5	BGN	ATP1B3	ARPC1B	ARPC3	ATP5MG	C1QB	ATP5MG	CD74	CCDC69	ATP6V0C	CD2	BRD7P3
CCL5	CD3D	ATP5MG	BCL11B	ARPC4	ASF1B	BTF3	ATP2B1	ASS1	ARPC4	ATP6V0B	C5AR1	ATP6V0C	CD79A	CCDC88A	ATP6V1F	CD37	BSN-DT
CCND2	CD3E	ATRX	BIN2	ARPC5	ASPM	BTF3P11	ATP5MC2	ATN1	ARPC5	ATP6V0C	CALM1	ATRX	CD79B	CD164	ATRX	CD3D	C17orf75
CCNI	CD4	B2M	BTF3	ARRB2	ATAD2	C11orf96	ATP5PF	ATP13A3	ARRB2	ATP6V0D1	CANX	B2M	CD83	CD27	B2M	CD3E	C17orf77
CD2	CD44	BAZ1A	BTG1	ATM	ATP1B3	C12orf57	B2M	ATP1A1	ASAH1	ATP6V1B2	CAPNS1	BIN2	CELF2	CD37	BACE2	CD4	C1orf140
CD247	CD48	BCL11B	BTN3A1	ATP2B4	ATP2A3	C1orf198	BACE2	ATP1B3	ATP1B3	B2M	CAPZA1	BPTF	CHD7	CD38	BAZ1A	CD44	C1RL-AS1
CD37	CD52	BIN2	BTN3A2	ATP5MC2	ATP5F1A	C1QTNF1	BCAT2	ATP6AP2	ATP2B1	BASP1	CAPZB	BTF3	CLEC2D	CD4	BAZ2B	CD48	C20orf203
CD3D	CD53	BIRC3	C19orf66	ATP5MG	ATP5F1B	C1R	BMP4	ATRX	ATP5F1B	BAZ1A	CAV1	BTG1	COMMD6	CD44	BCLAF1	CD52	C2orf91
CD3E	CD74	BRD8	CALM1	ATRX	ATP5F1C	C1S	BMPR2	B2M	ATP5F1EP2	BRD8	CCL4	BTN3A1	COTL1	CD53	BHLHE40	CD53	CA5B
CD4	CD96	BTF3	CALM2	B2M	ATP5F1EP2	C2orf40	BRI3	BACE2	ATP5MC2	BRI3	CCL5	BTN3A2	COX4I1	CD63	BIRC3	CD74	CABP4
CD44	CDC42	BTG1	CAPN2	BCL11B	ATP5IF1	C7	BTF3	BCAT2	ATP6AP1	BTF3	CCND1	CALM1	COX7C	CD74	BMP2K	CD84	CACNG8
CD48	CDC42SE2	BTN3A1	CAPNS1	BIN2	ATP5MC2	CALD1	CALCRL	BGN	ATP6AP2	BTG1	CD2	CALM2	CSDE1	CD79A	BNIP3L	CD8A	CARMN
CD52	CELF2	C19orf66	CAPZB	BRD8	ATP5MC3	CALM1	CALD1	BMP4	ATP6V0B	C1orf162	CD37	CALM3	CSK	CDK2AP2	BST2	CDC27	CASP10
CD53	CFL1	CALM1	CCL4	BTF3	ATP5MD	CALM2	CALM1	BMP6	ATP6V0C	C5AR1	CD3E	CAPZB	CTSS	CDK5RAP3	BTG1	CEACAMP1	CC2D2A
CD6	CHCHD2	CALM2	CCL5	BTG1	ATP5ME	CALM3	CALM2	BMPR2	ATP6V0E1	CALM1	CD4	CBLB	CXCR4	CDV3	BTG2	CENPN	CCDC142
CD69	CLEC2D	CALM3	CCND2	BTN3A1	ATP5MF	CALR	CALR	BMX	ATP6V1B2	CALM2	CD44	CCDC69	CYBA	CHCHD2	BTK	CEP126	CCDC144B
CD74	CNN2	CALR	CCNI	BTN3A2	ATP5MG	CALU	CANX	BST2	ATP6V1F	CALR	CD48	CCL4	CYFIP2	CIRBP	C12orf57	CFLAR	CCDC148
CD96	COMMD6	CAPN2	CD2	C12orf75	ATP5MPL	CANX	CAPN2	BTF3	B2M	CANX	CD52	CCL5	DAZAP2	CKAP4	CADPS	CHURC1	CCDC168
CDC42SE2	COTL1	CAPZA1	CD247	CALM1	ATP5PB	CAV1	CAPNS1	BTG2	BASP1	CAPNS1	CD53	CCND2	DDX17	CLIC3	CALB2	CLEC2D	CCL5
CELF2	COX4I1	CAPZB	CD37	CALR	ATP5PD	CAV2	CAV1	BZW1	BCAP31	CAPZB	CD59	CCNI	DDX5	CLN8	CALM1	COQ10B	CD300E
CFL1	COX7C	CBFB	CD3D	CAPN2	ATP5PO	CAVIN1	CAV2	C1R	BCAT1	CASP1	CD63	CD160	DGKD	CLPTM1L	CALM3	COTL1	CD74
CHCHD2	CRIP1	CCL5	CD3E	CAPNS1	AURKB	CAVIN3	CAVIN1	C1S	BLVRB	CCDC88A	CD74	CD164	EBF1	CNPY3	CANX	COX7C	CD84
CLEC2D	CSDE1	CCND2	CD44	CAPZB	B2M	CCDC3	CAVIN2	CALCRL	BNIP3L	CCNI	CD81	CD2	EEF1B2	COMMD3	CAPG	CTSC	CDC27
CLIC1	CXCR4	CCNI	CD48	CCDC69	BANF1	CCDC80	CAVIN3	CALD1	BRD8	CD14	CDC42	CD247	EEF1D	COPE	CAPNS1	CTSW	CDKN2B-AS1
CNN2	CYBA	CD164	CD52	CCL4	BCL11B	CCL2	CCDC50	CALM1	BRI3	CD163	CDK2AP2	CD37	EEF1G	COPZ1	CAPZB	CYP20A1	CEACAMP1
COMMD6	CYFIP2	CD2	CD53	CCL5	BIN1	CCNI	CCND1	CALM2	BTG1	CD1C	CFL1	CD3E	EEF2	COX4I1	CAST	DBT	CENPN
COTL1	CYLD	CD247	CD69	CCND2	BIN2	CD151	CCNL2	CALR	C1orf162	CD300E	CLU	CD44	EIF1	COX6B1	CAVIN2	DDHD1	CEP126
COX4I1	DAZAP2	CD27	CD74	CCND3	BIRC5	CD59	CD151	CALU	C1QA	CD36	CMIP	CD48	EIF3E	COX6C	CCDC144B	DDX17	CES3
COX6C	DDX17	CD37	CD81	CCNI	BLOC1S1	CD63	CD200	CANX	C1QB	CD37	CNN2	CD52	EIF3H	COX7A2	CCDC88A	DIPK2B	CFLAR
COX7C	DDX5	CD3D	CD84	CD164	BRK1	CD81	CD34	CAPNS1	C1QC	CD4	CNPY3	CD53	EIF3L	COX7C	CCL2	EEF1B2	CHIAP2
CRIP1	DGKA	CD3E	CD8A	CD2	BSG	CD9	CD59	CAPZA2	C2	CD44	COL1A2	CD63	EIF4B	CPEB4	CCNI	EEF1D	CHML
CSDE1	EEF1B2	CD4	CD8B	CD247	BTF3	CDH13	CD63	CAV1	C3AR1	CD48	COTL1	CD69	EIF4G2	CREB3L2	CD22	EEF1G	CHURC1
CTSW	EEF1D	CD44	CD96	CD37	BUB3	CDKN1A	CD74	CAV2	C5AR1	CD52	COX4I1	CD7	ERP29	CRELD2	CD37	EIF1	CLEC19A
CXCR4	EEF1G	CD48	CDC42SE2	CD3D	BZW1	CEBPD	CD81	CAVIN1	CALM1	CD53	COX6A1	CD74	ETS1	CSDE1	CD44	EIF4G2	CLEC2D
CYBA	EEF2	CD5	CELF2	CD3E	C12orf57	CFH	CD9	CAVIN2	CALM2	CD63	COX7C	CD81	EVI2B	CSF2RB	CD53	ENTPD1	CLEC4E
CYFIP2	EIF1	CD52	CFL1	CD44	C12orf75	CHCHD2	CD93	CCDC3	CALM3	CD68	CRIP1	CD96	EZR	CSNK2B	CD59	ESRG	CNN2
CYLD	EIF3E	CD53	CHCHD2	CD48	CALM1	CIRBP	CDC37	CCDC80	CALR	CD74	CRTAP	CDC42	FAM129C	CST3	CD63	ETS1	COA1
CYTIP	EIF3H	CD7	CLDND1	CD52	CALM2	CLIC4	CDC42	CCND1	CANX	CD93	CSRP1	CDC42SE2	FAM30A	CTSB	CD69	F5	COG6
DAZAP2	EIF3K	CD74	CLEC2B	CD53	CALM3	CLU	CDH5	CCNI	CAPG	CDC42	CST3	CELF2	FAU	CTSS	CD81	FAM111B	COL6A4P2
DDX17	EIF3L	CD84	CLEC2D	CD63	CALR	CNBP	CDK2AP1	CD151	CAPNS1	CEBPB	CTSB	CFL1	FCER2	CUTA	CD82	FAM227A	COQ10B
DDX5	EIF4B	CD96	CLIC1	CD7	CAPN2	CNN3	CEMIP2	CD34	CAPZB	CEBPD	CTSD	CHCHD2	FCMR	CYB561A3	CD84	FAU	COX10-AS1
DGKA	EIF4G2	CDC42	CNN2	CD74	CAPZA1	COL12A1	CFH	CD59	CCDC88A	CELF2	CTSS	CIRBP	FCRLA	CYBA	CD9	FBLIM1	CPM
EEF1B2	EMB	CDC42SE2	COMMD6	CD81	CAPZB	COL14A1	CFL1	CD63	CCL18	CFD	CTSW	CLDND1	FNBP1	CYBB	CDK15	FECH	CPN2
EEF1D	EML4	CDV3	COTL1	CD8A	CBFB	COL15A1	CIRBP	CD74	CCL2	CFL1	CXCL16	CLEC2B	FOXP1	CYTH4	CDK5RAP3	FNBP1	CPPED1
EEF1G	EMP3	CELF2	COX4I1	CD8B	CBX3	COL18A1	CLEC14A	CD81	CCL3	CFP	CXCR4	CLEC2D	FTH1	DAZAP2	CELF2	FTH1	CPSF2
EEF2	ENO1	CFL1	COX6A1	CDC42	CBX5	COL1A1	CLEC3B	CD9	CCL4	CHCHD2	CYBA	CLIC1	GAS5	DDOST	CFLAR	FYB1	CRYBB2P1
EIF1	ETS1	CHCHD2	COX7C	CDC42SE2	CCL4	COL1A2	CLIC1	CD93	CCR1	CLEC10A	CYFIP1	CLIC3	GGA2	DDX17	CHCHD2	FYN	CTBP2
EIF3E	EVI2B	CLDND1	CRIP1	CELF2	CCL5	COL3A1	CLIC4	CDH11	CD14	CLEC7A	DCTN1	CNN2	GNAI2	DDX5	CHD4	GJC1	CTCFL
EIF3H	EVL	CLEC2D	CSDE1	CFL1	CCNA2	COL4A1	CLU	CDH13	CD163	CLIC1	DDX5	CNOT6L	GNAO1	DERL3	CHD7	GK5	CTSB
EIF3K	EZR	CLIC1	CST7	CFLAR	CCNB2	COL4A2	CMIP	CDH23	CD164	CMIP	DGKA	CORO1A	GNAS	DNAJB9	CIDEB	GNAI2	CTSC
EIF3L	FAM102A	CNN2	CTSW	CHCHD2	CCND3	COL5A1	CNN3	CDH5	CD36	CMTM6	EEF1B2	COTL1	GRK2	DNAJC1	CIRBP	GNAS	CTSV
EIF4A2	FAU	COMMD6	CXCR4	CIRBP	CCNI	COL5A2	COL15A1	CDK2AP1	CD37	CNN2	EEF1G	COX4I1	H3F3B	DPP7	CLIC1	GNLY	CXorf38
EIF4B	FCMR	CORO1A	CYBA	CLEC2D	CCT2	COL6A1	COL18A1	CFH	CD4	CNPY3	EEF2	COX6A1	HCLS1	DUSP5	CLU	GPR155	CYP20A1
EIF4G2	FLNA	CORO1B	CYFIP2	CLIC1	CCT5	COL6A2	COL1A1	CFI	CD44	COTL1	EFEMP1	COX7C	HINT1	DYNLL1	CMA1	GRM6	CYP27C1
EMB	FLT3LG	COTL1	DAZAP2	CMIP	CD164	COL6A3	COL3A1	CHCHD2	CD52	COX4I1	EGR1	COX8A	HLA-A	EDEM1	CMIP	GZMA	DBT
EML4	FNBP1	COX4I1	DDX17	CNN2	CD2	COL8A1	COL4A1	CLDN5	CD53	COX6B1	EIF1	CRIP1	HLA-B	EDF1	CMTM6	H3F3B	DCAF10
EMP3	FOSB	COX6A1	DDX5	CNOT6L	CD247	COX7C	COL4A2	CLEC14A	CD63	COX7C	EIF4B	CSDE1	HLA-C	EEF1B2	CNRIP1	HAUS2	DCUN1D5
ENO1	FOXP1	COX7C	DEFA6	COX4I1	CD3D	CPE	COL6A1	CLEC3B	CD68	COX8A	EIF4G2	CST7	HLA-DMA	EEF1D	COX4I1	HCG18	DDHD1
ETS1	FTH1	COX8A	DGKA	COX6A1	CD3E	CRIM1	COL6A2	CLIC4	CD74	CPVL	EMP3	CTSW	HLA-DMB	EEF1G	COX5B	HCLS1	DIPK2B
EVI2B	FXYD5	CREM	EEF1B2	COX6C	CD44	CRIP1	COX4I1	CLU	CD81	CRIP1	ENO1	CXCR4	HLA-DOB	EEF2	COX7C	HCST	DIS3
EVL	FYB1	CRIP1	EEF1D	COX7C	CD48	CRIP2	COX6A1	CMAHP	CD84	CRTAP	EVI2B	CYBA	HLA-DPA1	EIF1	COX8A	HLA-A	DNAAF4
FAM102A	FYN	CSDE1	EEF1G	CRIP1	CD52	CRTAC1	COX6C	CMIP	CD9	CSDE1	FAU	CYFIP2	HLA-DPB1	EIF1AX	CPA3	HLA-B	DNAL1
FAU	GABARAP	CSK	EEF2	CSDE1	CD53	CRTAP	COX7C	COL3A1	CD93	CSF1R	FCER1G	CYLD	HLA-DQA1	EIF3H	CPM	HLA-C	DNM1P46
FCMR	GAPDH	CST7	EIF1	CST7	CD59	CRYAB	CPXM2	COL8A1	CDC42	CSF3R	FCGRT	DAZAP2	HLA-DRA	EIF3L	CSDE1	HLA-DPA1	DPY19L2P2
FKBP5	GAS5	CTLA4	EIF3H	CTBP1	CD7	CSDE1	CRIM1	COX7C	CEBPB	CSK	FCN1	DDX17	HLA-DRB1	EIF4G2	CSF1	HLA-DPB1	DUXA
FLNA	GBP5	CTSC	EIF3K	CTSW	CD74	CSRP1	CRIP1	CP	CEBPD	CST3	FKBP1A	DDX5	HLA-DRB5	EIF5	CSF2RB	HLA-DRA	DYNAP
FLT3LG	GMFG	CTSW	EIF4A2	CX3CR1	CD81	CST3	CRIP2	CPAMD8	CEL	CSTA	FLNA	DEK	HLA-DRB6	EIF5B	CSRP3	HLA-DRB1	DZIP3
FMNL1	GNAI2	CXCR4	EIF4B	CXCR4	CD8A	CTGF	CRTAC1	CPE	CFD	CSTB	FN1	DENND1C	HLA-E	ELK2AP	CST3	HLA-E	EFHC1
FNBP1	GNAS	CYBA	EIF4G2	CYBA	CD8B	CTSK	CSDE1	CPXM2	CFL1	CTSB	FOS	DOCK8	HLA-F	ELL2	CST7	HSD3BP4	EMC1
FOSB	GNB1	CYFIP2	EMB	CYFIP2	CD96	CXCL12	CST3	CRIM1	CHCHD2	CTSD	FOSB	ECH1	HNRNPA2B1	ERGIC3	CTBP2	HSP90AA1	EMP2
FOXP1	GNLY	CYLD	EML4	CYTH1	CDC20	CYB5R3	CTGF	CRIP1	CHI3L1	CTSH	FTH1	EEF1B2	HNRNPDL	ERLEC1	CTNNBL1	HTRA4	ENTPD1
FTH1	GOLGA8A	CYTIP	EMP3	DAZAP2	CDC25B	CYBRD1	CTNNA1	CRIP2	CLEC5A	CTSS	FTL	EEF1D	HNRNPH1	ERP29	CTSB	HYDIN	EPHA1-AS1
FXYD5	GPSM3	DAZAP2	ENO1	DDX17	CDC42	CYR61	CTNNB1	CRTAC1	CLEC7A	CXCL16	FXYD5	EEF1G	HNRNPK	EVI2B	CTSD	IFITM1	EPPIN
FYB1	GSTK1	DDX17	ETS1	DDX5	CDC42SE2	DAP	CTSB	CSDE1	CLIC1	CXCL2	FYB1	EEF2	HSP90AA1	FAM129C	CTSG	IKZF3	ERCC4
FYN	GZMA	DDX24	EVI2B	DHRS7	CDK1	DCN	CTTN	CSF2RB	CMIP	CXCL8	GABARAP	EFHD2	HSP90AB1	FAM214A	CXCL16	IL2RG	ESRG
GAPDH	GZMK	DDX5	EVL	DIAPH1	CDK2AP2	DDX17	CXCL12	CSRP1	CMTM6	CYBA	GAPDH	EIF1	HVCN1	FAM30A	DAZAP2	IL32	F5
GAS5	H3F3B	DDX60L	FAM102A	EEF1B2	CDK5RAP2	DDX5	CYB5R3	CST3	COTL1	CYBB	GNAI2	EIF3H	IFI30	FAU	DDHD1	IL7R	FAM106A
GMFG	HCLS1	DEFA6	FAU	EEF1D	CDKN2C	DKK3	CYFIP1	CTGF	COX4I1	DAZAP2	GNAO1	EIF3K	IGLL5	FCER1G	DDX17	IRF1	FAM111B
GNAI2	HCST	DGKA	FCMR	EEF1G	CELF2	DPT	CYP1B1	CTNNB1	COX6B1	DDR2	GNAS	EIF4A2	IKZF1	FCRL5	DDX5	ITGAL	FAM120C
GNAS	HINT1	DIAPH1	FLNA	EEF2	CENPE	DPYSL2	CYR61	CX3CL1	COX7C	DDX5	GNB1	EIF4B	IKZF3	FKBP11	DENND4C	ITGB2	FAM122C
GNB1	HLA-A	DOCK10	FMNL1	EFHD2	CENPF	DPYSL3	CYYR1	CXCL2	COX8A	DPYSL2	GNLY	EIF4G2	IL2RG	FKBP2	DHRS9	ITM2B	FAM227A
GOLGA8A	HLA-B	DOCK8	FNBP1	EIF1	CENPM	DST	DAB2	CYB5R3	CPM	DUSP1	GPS2	EMB	INPP5D	FNDC3B	DOK3	IVD	FAM92B
GPSM3	HLA-C	DYNLRB1	FOSB	EIF3H	CENPU	DSTN	DDX17	CYBRD1	CPVL	EEF1B2	GPX1	ENO1	IRF8	FTH1	DPP7	JUND	FBLIM1
GRK2	HLA-DPA1	EDF1	FTH1	EIF3K	CFL1	DUSP1	DDX5	CYP1B1	CREG1	EEF1D	GPX4	ETS1	JAK1	FTL	DUSP1	KLF15	FBLN1
GSTK1	HLA-DRA	EEF1B2	FXYD5	EIF4A2	CHCHD2	DYNLL1	DIPK2B	CYR61	CRIP1	EEF1G	GRK2	EVI2B	JUND	GABARAP	DUSP6	KLF6	FBXL18
GZMA	HLA-DRB1	EEF1D	FYB1	EIF4B	CHD4	DYNLRB1	DNASE1L3	DAP	CSDE1	EEF2	GRN	EVL	KIAA1551	GAS6	DYNLL1	KLHL5	FCF1
GZMK	HLA-E	EEF1G	FYN	EIF4G2	CKAP5	EBF1	DOCK9	DCN	CSF1R	EFHD2	GSN	FAM120A	KLF6	GDI2	EEF1B2	KLRD1	FDPSP2
H3F3B	HLA-F	EEF2	GAPDH	EMB	CKS1B	ECM2	DPYSL2	DDX17	CST3	EGR1	GZMK	FAM49B	KMT2E	GLCCI1	EEF1D	KREMEN1	FECH
HCLS1	HNRNPA1	EID1	GBP5	EMP3	CKS2	EDF1	DPYSL3	DDX5	CSTB	EIF1	H2AFY	FAU	LAPTM5	GNAO1	EEF1G	LAPTM5	FGF5
HCST	HNRNPA2B1	EIF1	GMFG	ENO1	CLEC2B	EEF1G	DSTN	DEPP1	CTSB	EIF3H	H3F3B	FBL	LCP1	GNAS	EEF2	LCP1	FKBP14
HINT1	HNRNPC	EIF3E	GNAI2	ETS1	CLEC2D	EEF2	DUSP1	DHRS3	CTSC	EIF3K	HCLS1	FCER1G	LIMD2	GNB1	EFCAB14	LEPR	FKBP7
HLA-A	HNRNPDL	EIF3H	GNAS	EVI2B	CLIC1	EFEMP1	DUSP6	DKK2	CTSD	EIF3L	HCST	FCMR	LOC643406	GPR183	EGR1	LHFPL5	FLJ42627
HLA-B	HNRNPH1	EIF3K	GNB1	EVL	CMTM6	EFHD1	DYNLL1	DOCK9	CTSH	EIF4G2	HLA-A	FGR	LRRFIP1	GPX1	EGR3	LINC00311	FLVCR1
HLA-C	HNRNPK	EIF3L	GNG2	FAM49B	CNN2	EGR1	ECE1	DPYSL2	CTSL	ELOB	HLA-B	FLNA	LTB	GRN	EIF1	LINC00346	FOCAD
HLA-E	HSP90AA1	EIF4B	GNLY	FAU	CNTRL	EHD2	ECSCR	DST	CTSS	EMP3	HLA-C	FMNL1	LUC7L3	GSTP1	EIF3D	LINC00547	FOXL2NB
HLA-F	HSP90AB1	EIF4G2	GOLGA8A	FCER1G	COPE	EID1	EDF1	DSTN	CTSZ	ENO1	HLA-DPA1	FNBP1	LYN	GZMB	EIF3E	LINC00550	FOXRED2
HNRNPA1	HSPA8	EMB	GRK2	FCGR3A	COPS3	EIF1	EEF1B2	DUSP1	CXCL16	EVI2A	HLA-DPB1	FOS	MAP3K1	H1FX	EIF4A2	LINC00670	FRA10AC1
HNRNPA2B1	ID2	EML4	GZMA	FCMR	CORO1A	EIF3E	EEF1G	DUSP5	CXCL2	EVI2B	HLA-DQA1	FOSB	MARCH1	HCLS1	EIF4G2	LITAF	FXN
HNRNPDL	IDS	EMP3	GZMH	FCRL6	COTL1	EIF3L	EEF2	DYNLL1	CXCL3	FAM49B	HLA-DRA	FOXN3	MBNL1	HDLBP	ELF1	LOC100130451	FZD3
HNRNPH1	IFI30	ENO1	GZMK	FGFBP2	COX4I1	EIF4A2	EFEMP1	DYNLRB1	CXCL8	FAU	HLA-DRB1	FUS	MDM4	HERPUD1	ELL2	LOC100190986	GATD1
HNRNPK	IFITM1	ERAP2	H3F3B	FGR	COX5A	EIF4G2	EGFL7	ECE1	CXCR4	FCER1A	HLA-DRB5	FYB1	MEF2C	HIGD1A	EMILIN2	LOC100379224	GBP4
HSP90AA1	IFITM2	ETS1	HCLS1	FLNA	COX5B	EIF4H	EGR1	ECSCR	CYBA	FCER1G	HLA-E	FYN	METTL7A	HINT1	EMP3	LOC100506023	GEN1
HSPA8	IKZF1	EVI2B	HCST	FMNL1	COX6A1	ELN	EHD2	EDN1	CYBB	FCGR3A	HNRNPA2B1	GAPDH	MKNK2	HIPK2	ENO1	LOC100506548	GFOD2
ID2	IL2RG	EVL	HINT1	FNBP1	COX6B1	EMILIN1	EID1	EEF1B2	CYFIP1	FCGRT	HNRNPC	GBP5	MOB3A	HIST1H2BK	EPB41L1	LOC100506990	GGT6
IFITM1	IL32	EZR	HLA-A	FTH1	COX6C	EMP2	EIF1	EEF1D	DAB2	FCN1	HNRNPD	GLCCI1	MRPS12	HLA-A	ESYT1	LOC286437	GJC1
IFITM2	IL7R	FAM107B	HLA-B	FXYD5	COX7A2	ENAH	EIF1AX	EEF1G	DAZAP2	FGL2	HNRNPUL1	GMFG	MS4A1	HLA-B	EVI2A	LOC643406	GK5
IKZF1	IQGAP1	FAM129A	HLA-C	FYB1	COX7B	ENG	EIF3E	EEF2	DDX17	FGR	HSP90AB1	GNA13	MTCO2P12	HLA-C	EVPL	LOC646214	GLIPR1L2
IKZF3	ITGAL	FAU	HLA-DPA1	FYN	COX7C	ENO1	EIF3L	EFEMP1	DDX5	FKBP1A	HSP90B1	GNAI2	MTRNR2L1	HLA-DPA1	EXTL3	LOC729732	GNL3L
IL2RG	ITGB1	FCMR	HLA-DPB1	GAPDH	COX8A	EPAS1	EIF4A2	EFNB2	DPYSL2	FLNA	HSPB1	GNAQ	MYCBP2	HLA-DPB1	F5	LPAL2	GNRHR2
IL32	ITGB2	FLNA	HLA-DRB1	GBP5	CPT1A	EPS8	EIF4G2	EGFL7	DUSP1	FMNL1	IFI30	GNAS	MYH9	HLA-DQA1	FAM129B	LPP	GOSR1
IL7R	ITK	FMNL1	HLA-E	GMFG	CRELD2	ESD	EMCN	EGR1	DUSP6	FOS	IFI6	GNB1	MYL6	HLA-DRA	FAU	LRRC2	GPLD1
IQGAP1	ITM2A	FNBP1	HLA-F	GNAI2	CRIP1	ESYT2	EMP1	EHD2	EEF1G	FOSB	IFITM1	GNG2	NACA	HLA-DRB1	FCER1A	LRRC27	GPR155
ITGAL	ITM2B	FOSB	HNRNPA1	GNAS	CSDE1	F2R	EMP2	EID1	EEF2	FPR1	IFITM2	GNLY	NAP1L1	HMGN3	FCER1G	LRRFIP1	GPR82
ITGB1	JAK1	FOXO1	HNRNPA2B1	GNB1	CSK	FAM129A	ENG	EIF1	EFHD2	FTH1	IFITM3	GNPTAB	NAPSB	HNRNPA2B1	FOS	LSP1	GSTM3
ITGB2	JTB	FOXP1	HNRNPC	GNG2	CSNK2B	FAU	ENO1	EIF4A2	EGR1	FTL	IGFBP4	GOLGA8S	NKTR	HNRNPH1	FOSB	LYRM7	GTF2H5
ITM2A	JUNB	FOXP3	HNRNPD	GNLY	CSRP1	FBLIM1	EPAS1	EIF4G2	EIF1	FXYD5	IGFBP5	GRK2	NOP53	HNRNPK	FOXN3	MBNL1	GTPBP10
ITM2B	JUND	FTH1	HNRNPDL	GNPTAB	CST7	FBLN1	EPHB4	EIF5B	EIF4G2	FYB1	IGFBP7	GSTP1	NR5A1	HSP90B1	FOXP1	MCFD2	GUSBP3
JAK1	KLF6	FXYD5	HNRNPH1	GOLGA8A	CTBP1	FBLN2	ERG	ELN	EIF5B	GABARAP	IGLL5	GZMA	OAZ1	HSPA5	FTH1	MDM4	HAR1B
JUNB	KLRB1	FYB1	HNRNPK	GPSM3	CTSW	FBLN5	ESAM	EMCN	EMP1	GAPDH	IL2RG	GZMK	ODF2L	HYOU1	FTL	METTL21A	HAUS2
JUND	LAPTM5	FYN	HSP90AA1	GRK2	CXCR4	FBN1	ETS1	EMP1	EMP3	GDI2	IL32	H3F3B	ORAI2	IFI30	FUS	METTL8	HCG11
KCNAB2	LCK	GAPDH	HSPA8	GZMA	CYBA	FGFR1	ETS2	EMP2	ENG	GLIPR1L2	IL7R	HCLS1	P2RX5	IFNAR2	FXYD5	MRPL36	HCG18
KIAA1551	LCP1	GATA3	ID2	GZMB	CYFIP2	FGL2	FABP4	EMP3	ENO1	GLUL	IQGAP1	HCST	PABPC1	IGLL1	GABARAP	MRPS12	HEXA-AS1
KLF6	LDHA	GBP1	IDS	GZMH	DAD1	FHL1	FABP5	ENG	EVI2B	GMFG	ITGAL	HIPK2	PARP14	IGLL3P	GADD45B	MYL6	HHLA2
KLRB1	LDHB	GBP2	IFITM1	H3F3B	DARS	FILIP1L	FAM107A	ENO1	F13A1	GNAI2	ITGB1	HLA-A	PCBP2	IGLL5	GALC	NFX1	HHLA3
LAPTM5	LITAF	GBP5	IFITM2	HCLS1	DAZAP1	FLNA	FAM198B	EPAS1	FABP4	GNAO1	ITGB2	HLA-B	PDE7A	IL2RG	GATA2	NKAIN3-IT1	HLA-DPA1
LCK	LPXN	GLCCI1	IKZF1	HCST	DAZAP2	FMO2	FAU	ERG	FABP5	GNAS	ITM2B	HLA-C	PFDN5	IRF2BP2	GLIPR1L2	NKG7	HLA-DRA
LCP1	LRRC75A-AS1	GLG1	IKZF3	HLA-A	DCTN3	FMOD	FCGRT	ESAM	FAM49B	GNB1	ITM2C	HLA-E	PLEKHA2	IRF7	GLUL	NLRP12	HLA-DRB1
LCP2	LTB	GMFG	IL2RB	HLA-B	DEK	FN1	FKBP1A	ETS2	FAU	GNG5	JCHAIN	HLA-F	PNISR	IRF8	GM2A	NMNAT1	HLA-L
LDHB	MBNL1	GNAI2	IL2RG	HLA-C	DHFR	FOS	FLNA	EXT1	FBP1	GPSM3	JUNB	HNRNPA1	POU2AF1	ISCU	GMPR	NOP53	HOOK3
LEF1	MDM4	GNAS	IL32	HLA-DPA1	DHX9	FOSB	FLNB	F5	FCER1G	GPX1	JUND	HNRNPA2B1	POU2F2	ITM2C	GNAI2	NUBPL	HSD3BP4
LIMD2	MIAT	GNB1	IL7R	HLA-DPB1	DIAPH1	FOXC1	FLOT1	FAM107A	FCGBP	GPX4	KRTCAP2	HNRNPA3	PPIA	JAK1	GNAS	NUDT9	HTATSF1P2
LPXN	MRPS12	GNG2	IQGAP1	HLA-E	DLGAP5	FOXP1	FLT1	FAM198B	FCGR2A	GRB2	LAPTM5	HNRNPC	PPM1K	JCHAIN	GNB1	NXNL2	HTRA4
LRRC75A-AS1	MSN	GOLGA8A	ITGAL	HLA-F	DNAJC9	FRZB	FLT4	FAU	FCGR3A	GRK2	LCP1	HNRNPD	PRKCB	JTB	GNPTAB	NXPE3	HYDIN
LRRFIP1	MTCO2P12	GPSM3	ITGB1	HNRNPA1	DNMT1	FSTL1	FN1	FBLIM1	FCGRT	GRN	LGALS1	HNRNPDL	PRRC2C	JUND	GNS	ODF2L	IBA57
LSP1	MYH9	GRK2	ITGB2	HNRNPA2B1	DOCK8	FTH1	FOS	FBLN2	FGL2	GSN	LITAF	HNRNPH1	PTK2B	KDELR1	GPX1	OPA3	ICA1L
LTB	MYL12A	GSTK1	ITM2A	HNRNPC	DUT	FTL	FOXO1	FBLN5	FGR	GSTP1	LMNA	HNRNPK	PTMA	KDELR2	GPX4	ORAI2	IFIT1
MACF1	MYL12B	GZMA	ITM2B	HNRNPD	DYNLL1	FXYD1	FOXP1	FCGRT	FKBP1A	H2AFY	LY6E	HOPX	PTP4A2	KRTCAP2	GRK2	ORC4	IKZF3
MBNL1	MYL6	GZMK	ITM2C	HNRNPDL	EEF1B2	GABARAP	FSCN1	FGF18	FLNA	H3F3B	LYZ	HSP90AA1	PTPRC	LAMP5	GSE1	PABPC1	IL10
MCM2	NACA	H3F3B	JAK1	HNRNPH1	EEF1D	GAPDH	FSTL1	FKBP1A	FN1	HBEGF	MARCKS	HSP90B1	PTPRCAP	LCP1	H1FX	PAG1	IL6R
MDM4	NAP1L1	HCLS1	JUND	HNRNPK	EEF1G	GAS6	FXYD5	FLNA	FOLR2	HCK	METTL7A	HSPA8	RAC2	LGALS13	H3F3B	PATJ	INF2
MIAT	NKTR	HCST	KCNAB2	HNRNPUL1	EEF2	GEM	FXYD6	FLNB	FOS	HCLS1	MGP	ICAM3	RACK1	LILRA4	HCLS1	PDE6A	IPO9
MRPS12	NOP53	HINT1	KIAA1551	HOPX	EFHD2	GLG1	FZD4	FLOT1	FOSB	HCST	MICAL2	ID2	RALGPS2	LMAN1	HDC	PLEKHA5	IRF1
MSN	NPM1	HLA-A	KLF6	HSP90AA1	EID1	GNAS	GAPDH	FLT1	FTH1	HLA-A	MMP9	IFI16	RBM3	LMAN2	HDLBP	POLH	IRGQ
MYH9	NPM3	HLA-B	KMT2A	HSP90B1	EIF1	GNB1	GAS5	FN1	FTL	HLA-B	MRPS12	IFITM1	RIPOR2	LOC283710	HLA-A	POTEM	IVD
MYL12A	OAZ1	HLA-C	KRTCAP2	HSPA8	EIF1AX	GNG12	GIMAP4	FNDC3B	FXYD5	HLA-C	MT2A	IFITM2	RNASET2	LRP4	HLA-C	PPARA	JRK
MYL12B	OGT	HLA-DPA1	LAPTM5	ID2	EIF2S2	GPNMB	GIMAP6	FNIP2	FYB1	HLA-DMA	MTCO2P12	IKZF1	RNF213	LSP1	HLA-E	PRKCB	KCNA7
MYL6	OST4	HLA-DRB1	LCK	IDS	EIF3E	GPX3	GIMAP7	FOS	GABARAP	HLA-DMB	MTRNR2L1	IKZF3	RPL10	LTB	HNRNPA2B1	PRR11	KIAA1143
NACA	PABPC1	HLA-E	LCP1	IFI16	EIF3F	GPX4	GIMAP8	FOSB	GAPDH	HLA-DPA1	MYADM	IL16	RPL10A	LUC7L3	HNRNPD	PRSS8	KIAA1549
NAP1L1	PAG1	HLA-F	LCP2	IFITM1	EIF3H	GSN	GJA1	FOXC1	GLIPR1L2	HLA-DPB1	MYH9	IL2RB	RPL11	LYN	HNRNPH1	PTCSC3	KIF1B
NEAT1	PBXIP1	HNRNPA1	LDHB	IFITM2	EIF3K	GSTP1	GNAI2	FOXP1	GLUL	HLA-DQA1	MYL12A	IL2RG	RPL12	MAN1A1	HNRNPK	PTP4A2	KIF1C
NKTR	PCBP1	HNRNPA2B1	LIMD2	IKZF1	EIF3L	GUCY1A1	GNAS	FSTL1	GM2A	HLA-DQA2	MYL12B	IL32	RPL13	MAN2B1	HNRNPU	PTPRC	KLF15
NOP53	PCBP2	HNRNPA3	LITAF	IKZF3	EIF4G2	H3F3B	GNB1	FTH1	GNAI2	HLA-DRA	MYL6	INPP5D	RPL13A	MANF	HPGD	PTPRCAP	KLHL5
NPM3	PDCD4	HNRNPD	LPXN	IL10RA	EIF4H	HDLBP	GNG11	FTL	GNAO1	HLA-DRB1	MYL9	IQGAP1	RPL13AP3	MAP1A	HPGDS	RAB12	KLHL7-DT
NR5A1	PFDN5	HNRNPDL	LRRFIP1	IL2RB	EIF5B	HES1	GNG5	FXYD5	GNAS	HLA-DRB5	NAP1L1	IQGAP2	RPL14	MAPKAPK2	HS6ST1	RAB3B	KLRD1
OAZ1	PFN1	HNRNPH1	LSP1	IL2RG	ELOB	HEYL	GRB10	FXYD6	GNB1	HLA-DRB6	NEAT1	IRF1	RPL15	MDFIC	HSD17B12	RAB3IP	KREMEN1
OGA	PGK1	HNRNPK	MACF1	IL32	ELOC	HLA-C	GRN	GABARAPL2	GNG5	HLA-E	NKG7	ITGAE	RPL17	MEF2C	HSP90AA1	RAC2	L2HGDH
OGT	PLP2	HSP90AA1	MBNL1	IL7R	ELOVL5	HNRNPA2B1	GSN	GAPDH	GNS	HNRNPA2B1	NPC2	ITGAL	RPL18	METTL7A	HSP90AB1	RACK1	LECT2
ORC3	PPDPF	HSPA8	MDM4	INPP5D	EMB	HNRNPK	GUK1	GAS6	GPNMB	HNRNPD	NUCB1	ITGB1	RPL18A	MIAT	HSP90B1	RAD21-AS1	LEPR
OST4	PPIA	ICAM3	MIAT	IQGAP1	EMP3	HSP90AA1	H19	GIMAP4	GPX1	HNRNPH1	OAZ1	ITGB2	RPL19	MPEG1	HSPA5	RBSN	LHFPL5
PABPC1	PRKCB	IFI16	MLLT6	IQGAP2	ENO1	HSP90AB1	H3F3B	GIMAP7	GPX4	HNRNPK	PABPC1	ITM2A	RPL22	MRPS12	HSPA8	RIPOR2	LINC-ROR
PAG1	PRRC2C	IFI44	MRPS12	IRF1	ENSA	HSP90B1	HDAC9	GJA1	GRB2	HSP90AA1	PCBP1	ITM2B	RPL23A	MTCO2P12	ID2	RNF213	LINC00189
PARP8	PRSS8	IFI44L	MSN	ITGAL	ERH	HSPB1	HEG1	GJA5	GRN	HSP90B1	PCBP2	ITM2C	RPL24	MTRNR2L1	IDS	RPL10	LINC00221
PBXIP1	PSME1	IFI6	MYCBP2	ITGB1	ETS1	HSPB6	HLA-A	GLG1	GSN	HSPA8	PDLIM1	JAK1	RPL26	MYDGF	IER2	RPL10A	LINC00310
PCBP1	PTK2B	IFITM1	MYH9	ITGB2	EVI2B	HTRA1	HLA-B	GLUL	GSTO1	ID2	PEA15	JUND	RPL27	MYL6	IFITM10	RPL11	LINC00311
PCBP2	PTMA	IFITM2	MYL12A	ITGB7	EWSR1	ID3	HLA-C	GNAI2	GSTP1	IER3	PFDN5	KCNAB2	RPL27A	MZB1	IFITM2	RPL12	LINC00346
PDE7A	PTP4A2	IKZF1	MYL12B	ITM2B	EZH2	ID4	HLA-DPA1	GNAS	H2AFY	IFI30	PFN1	KIAA1551	RPL28	NACA	IFITM3	RPL13	LINC00410
PFDN5	PTPRC	IKZF2	MYL6	JAK1	EZR	IDS	HLA-DPB1	GNB1	H3F3B	IFITM2	PIN1	KLF6	RPL29	NAP1L1	IKZF3	RPL13A	LINC00476
PFN1	PTPRCAP	IKZF3	N4BP2L2	JUND	FAM49B	IFI6	HLA-DRA	GNG12	HCK	IFITM3	PKM	KLRB1	RPL3	NAPSB	IL18	RPL14	LINC00507
PGK1	RAB12	IL10RA	NACA	KCNAB2	FANCI	IFITM2	HLA-DRB1	GNG5	HCLS1	IL17RA	PLEK	KLRC1	RPL30	NDUFA1	IL18R1	RPL15	LINC00547
PIP4K2A	RAC2	IL2RA	NAP1L1	KIAA1551	FAU	IFITM3	HLA-DRB5	GPX3	HCST	IL1B	PLTP	KLRC3	RPL31	NDUFB11	IL1RL1	RPL17	LINC00550
PLEC	RACK1	IL2RB	NFATC2	KLF13	FBL	IGFBP2	HLA-E	GRN	HEXB	IL1RN	PNPLA2	KLRD1	RPL32	NDUFB4	IL4R	RPL18	LINC00574
PLP2	RAP1A	IL2RG	NKG7	KLRB1	FEN1	IGFBP3	HMGB1	GSN	HLA-A	IL2RG	PPDPF	KLRF1	RPL34	NEAT1	IQGAP1	RPL18A	LINC00578
PNISR	RASSF5	IL32	NKTR	KLRD1	FKBP5	IGFBP4	HNRNPA2B1	GSTP1	HLA-B	IQGAP1	PPIA	KMT2E	RPL35	NGLY1	IRS2	RPL19	LINC00629
PNRC1	RBM3	IL7R	NLRC5	KLRF1	FLNA	IGFBP5	HNRNPH1	GUK1	HLA-C	ITGAX	PPP1R18	KRT86	RPL35A	NKTR	ITM2B	RPL22	LINC00649
PPDPF	RGCC	IQGAP1	NOP53	LAPTM5	FMNL1	IGFBP6	HNRNPK	H3F3B	HLA-DMA	ITGB2	PRSS8	LAPTM5	RPL36	NOP53	ITM2C	RPL23A	LINC00652
PRKCB	RHOA	IRF1	NR5A1	LCK	FNBP1	IGFBP7	HSP90AA1	HDGFL3	HLA-DMB	ITM2B	PSAP	LASP1	RPL36A-HNRNPH2	NPC2	JUN	RPL24	LINC00663
PRRC2C	RIPOR2	ISCU	OAZ1	LCP1	FTH1	IL33	HSP90AB1	HEG1	HLA-DPA1	JAML	PTK2B	LBH	RPL36AL	NRDC	JUNB	RPL26	LINC00670
PRSS8	RNF213	ISG15	OGA	LDHA	FUS	IL6ST	HSP90B1	HLA-A	HLA-DPB1	JUNB	PTMA	LCK	RPL37	NT5C3A	JUND	RPL27	LINC00842
PSME1	RPL10	ISG20	OGT	LGALS1	FYB1	IQGAP1	HSPA8	HLA-B	HLA-DQA1	JUND	PTP4A2	LCP1	RPL37A	NUCB2	KCNH2	RPL27A	LMLN
PTMA	RPL10A	ITGAL	ORC3	LGALS13	FYN	IRF2BP2	HSPB1	HLA-C	HLA-DRA	KCTD12	PTPRC	LCP2	RPL38	OAZ1	KIAA1522	RPL28	LOC100130451
PTP4A2	RPL11	ITGB1	OST4	LIMD2	GAPDH	ISCU	HTRA1	HLA-DRB1	HLA-DRB1	KLF6	PTPRCAP	LIMD2	RPL39	OFD1	KIT	RPL29	LOC100190986
PTPRC	RPL12	ITGB2	PABPC1	LITAF	GDI2	ISLR	HYAL2	HLA-E	HLA-DRB5	LAPTM5	RAB12	LITAF	RPL4	OGT	KLF5	RPL3	LOC100289495
PTPRCAP	RPL13	ITK	PAG1	LRRFIP1	GGH	ITGA1	ID1	HMCN1	HLA-DRB6	LCP1	RAC1	LPIN1	RPL41	OS9	KLF6	RPL30	LOC100379224
RAC2	RPL13A	ITM2A	PARP8	LSP1	GLIPR2	ITGB1	ID3	HNRNPA2B1	HLA-E	LDHA	RAC2	LPXN	RPL5	P2RX1	KLRG1	RPL31	LOC100506023
RACK1	RPL13AP3	ITM2B	PBXIP1	LUC7L3	GMFG	ITGB5	IFI16	HNRNPH1	HMOX1	LGALS1	RACK1	LRRFIP1	RPL6	P4HB	LAIR1	RPL32	LOC100506123
RARRES3	RPL14	JAK1	PCBP1	LY6E	GNA13	ITGBL1	IFI27	HNRNPK	HNMT	LGALS3	RHOA	LSP1	RPL7	PABPC1	LAPTM4A	RPL34	LOC100506422
RASSF5	RPL15	JAK3	PCBP2	MACF1	GNAI2	ITM2B	IFI6	HSD17B12	HNRNPA2B1	LILRB2	RNASE1	LUC7L3	RPL7A	PABPC4	LAPTM5	RPL35	LOC100506548
RBMS1	RPL17	JUND	PDCD4	MAPK1	GNAS	JAG1	IFITM1	HSP90AA1	HNRNPK	LILRB3	RNASET2	LY6E	RPL8	PCBP2	LARP1	RPL35A	LOC100506990
RHOA	RPL18	KAT2B	PDE7A	MBL2	GNB1	JUN	IFITM2	HSP90AB1	HSP90AA1	LIMD2	RPL10	MACF1	RPL9	PDIA4	LASP1	RPL36	LOC100507373
RIPOR2	RPL18A	KCNAB2	PFDN5	MBNL1	GNG2	JUNB	IFITM3	HSP90B1	HSP90AB1	LITAF	RPL10A	MAPK1	RPLP0	PDK1	LAT2	RPL37	LOC100507557
RNASET2	RPL19	KIAA1551	PFN1	MDM4	GNG5	JUND	IGFBP4	HSPA5	HSP90B1	LRRC25	RPL11	MATK	RPLP1	PECAM1	LAX1	RPL37A	LOC157273
RNF213	RPL22	KLF5	PHIP	MIAT	GPX4	KANK2	IGFBP5	HSPA8	HSPA5	LRRFIP1	RPL12	MATR3	RPLP2	PFDN5	LCP1	RPL38	LOC220729
RORA	RPL23A	KLF6	PIN1	MLLT6	GRK2	KDELR2	IGFBP7	HSPB1	HSPA8	LSP1	RPL13	MBL2	RPS10	PGK1	LCP2	RPL39	LOC257396
RPL10	RPL24	KMT2E	PIP4K2A	MRPS12	GRK6	KLF6	IL33	HTRA1	HSPB1	LST1	RPL13A	MBNL1	RPS11	PIM2	LDHB	RPL4	LOC283856
RPL10A	RPL26	LAPTM5	PLEC	MSN	GSTK1	KLF9	IL6ST	HYAL2	ID2	LTA4H	RPL14	MCM2	RPS13	PIN1	LGALS3	RPL41	LOC284581
RPL11	RPL27	LBH	PLP2	MTCO2P12	GSTP1	LAMA4	INSR	ID1	IER3	LYN	RPL15	MDM4	RPS14	PLD4	LIF	RPL5	LOC285762
RPL12	RPL27A	LCK	PNISR	MTRNR2L1	GUK1	LAMB1	ITGA5	ID2	IFI30	LYZ	RPL17	MLLT6	RPS15	PLEK	LITAF	RPL6	LOC286437
RPL13	RPL28	LCP1	PNRC1	MYBL1	GZMA	LAMB2	ITGA6	ID3	IFI6	MAFB	RPL18	MRPS12	RPS15A	PLP2	LMNA	RPL7A	LOC339803
RPL13A	RPL29	LCP2	PPDPF	MYH9	GZMB	LAMC1	ITGB1	IER3	IFITM3	MAN2B1	RPL18A	MSN	RPS16	PLPP5	LOC643406	RPL8	LOC401324
RPL13AP3	RPL3	LDHA	PPIA	MYL12A	GZMK	LAMP1	ITGB4	IFI27	IFNGR2	MARCKS	RPL19	MTCO2P12	RPS18	PMEPA1	LPCAT2	RPL9	LOC440173
RPL14	RPL30	LDHB	PPP1R18	MYL12B	H1FX	LAPTM4A	ITM2A	IFI44L	IL1B	MBNL1	RPL22	MTRNR2L1	RPS19	PNISR	LRRFIP1	RPLP0	LOC440300
RPL15	RPL31	LEF1	PPP2R5C	MYL6	H2AFV	LDHA	ITM2B	IFI6	IL1RN	MCL1	RPL23A	MYBL1	RPS2	POU2AF1	LTC4S	RPLP1	LOC441081
RPL17	RPL32	LIMD2	PREX1	MYO1F	H2AFX	LEPROT	JAM2	IFITM1	IL2RG	METTL7A	RPL24	MYH9	RPS20	POU2F2	LUC7L3	RPLP2	LOC643406
RPL18	RPL34	LPXN	PRF1	NACA	H2AFY	LGALS1	JUNB	IFITM2	IQGAP1	MGAT1	RPL26	MYL12A	RPS21	PPIB	MAOB	RPS10	LOC646214
RPL18A	RPL35	LRP4	PRKCB	NAP1L1	H2AFZ	LGALS3	JUND	IFITM3	ITGAM	MIDN	RPL27	MYL12B	RPS23	PPM1K	MAPK1	RPS11	LOC729732
RPL19	RPL35A	LRRFIP1	PRKCH	NBEAL2	H3F3B	LGALS3BP	KCTD12	IGFBP3	ITGAX	MNDA	RPL27A	MYL6	RPS24	PPP1R14B	MAST4	RPS13	LPAL2
RPL22	RPL36	LSP1	PRRC2C	NEAT1	HAT1	LHFPL6	KLF2	IGFBP4	ITGB1	MPEG1	RPL28	MYO1F	RPS25	PRDM1	MBNL1	RPS14	LPP
RPL23A	RPL36A-HNRNPH2	LTB	PRSS8	NFATC2	HCFC1	LIMCH1	KLF6	IGFBP5	ITGB2	MRPS12	RPL29	N4BP2L2	RPS27	PRDX1	MBOAT7	RPS15	LRPAP1
RPL24	RPL36AL	LY6E	PSMA7	NKG7	HCLS1	LMNA	KTN1	IGFBP7	ITM2B	MS4A4A	RPL3	NACA	RPS27A	PRDX4	MCL1	RPS16	LRRC2
RPL26	RPL37	MACF1	PSME1	NKTR	HCST	LMOD1	LAMA4	IL1R1	JUN	MS4A6A	RPL30	NAP1L1	RPS28	PRKCB	MCM2	RPS18	LRRC27
RPL27	RPL37A	MAF	PTBP3	NLRC5	HDGF	LPP	LAMA5	IL33	JUNB	MSN	RPL31	NCAM1	RPS29	PRSS8	MCTP2	RPS19	LRRC58
RPL27A	RPL38	MAP4K1	PTK2B	NOP53	HINT1	LRP1	LAMB1	IL6ST	JUND	MTCO2P12	RPL32	NEAT1	RPS3	PSAP	MEIS2	RPS2	LSAMP
RPL28	RPL39	MBD2	PTMA	NR5A1	HIST1H4C	LRP4	LAMC1	INMT	KCNAB2	MTRNR2L1	RPL34	NKG7	RPS3A	PSMB4	METTL7A	RPS20	LYRM7
RPL29	RPL4	MBNL1	PTP4A2	OAZ1	HLA-A	LRRC17	LAPTM4A	IRF2BP2	KCTD12	MYADM	RPL35	NLRC3	RPS4X	PSMB6	MIDN	RPS21	LYZ
RPL3	RPL41	MCM2	PTPRC	OGA	HLA-B	LRRC32	LDB2	ISCU	KLF6	MYL12A	RPL35A	NOP53	RPS5	PSMD2	MITF	RPS23	MAPK13
RPL30	RPL5	MDM4	PTPRCAP	OGT	HLA-C	LRRC75A-AS1	LDHA	ITGA10	LAIR1	MYL6	RPL36	NUCKS1	RPS6	PSME2	MLLT1	RPS24	MAVS
RPL31	RPL6	MIAT	RAB27A	P4HB	HLA-DPB1	LTBP1	LEPROT	ITGA5	LAMP1	MYO1F	RPL37	OAZ1	RPS7	PTBP3	MLPH	RPS25	MC2R
RPL32	RPL7	MLLT6	RAC2	PABPC1	HLA-DRB1	LTBP2	LGALS1	ITGB1	LAPTM4A	NACA	RPL37A	OGA	RPS8	PTGDS	MPP1	RPS27	MCFD2
RPL34	RPL7A	MRPS12	RACK1	PARP8	HLA-F	LTBP4	LGALS3	ITGB4	LAPTM5	NAGK	RPL38	OGT	RPS9	PTK2B	MRPS12	RPS27A	MCTP2
RPL35	RPL8	MSN	RAP1A	PCBP1	HMGA1	LUM	LIMCH1	ITLN1	LCP1	NAMPT	RPL39	PABPC1	RUNX3	PTP4A2	MS4A1	RPS28	MDM4
RPL35A	RPL9	MT2A	RAP1B	PFDN5	HMGB1	MAP1B	LIMS2	ITM2A	LDHA	NAP1L1	RPL4	PARP8	SARAF	PTPRCAP	MSN	RPS29	METTL21A
RPL36	RPLP0	MTCO2P12	RARRES3	PFN1	HMGB2	MARCKS	LMNA	ITM2B	LGALS1	NAPSB	RPL41	PCBP1	SEC62	PTPRS	MTCO2P12	RPS3	METTL8
RPL36A-HNRNPH2	RPLP1	MX1	RASAL3	PIP4K2A	HMGN1	MBNL1	LMO2	ITPR2	LGALS3	NCF2	RPL5	PCBP2	SEL1L3	RAC2	MTDH	RPS3A	MGC27345
RPL36AL	RPLP2	MX2	RASGRP1	PLEK	HMGN2	MCAM	LPAR6	ITPRID2	LGMN	NEAT1	RPL6	PDCD4	SELL	RACK1	MTRNR2L1	RPS4X	MIGA1
RPL37	RPS10	MYH9	RASSF5	PNRC1	HNRNPA0	METTL7A	LRRC75A-AS1	JAG1	LHFPL2	NFKBIA	RPL7	PDE7A	2006-09-01	RBM6	MYADM	RPS5	MMAA
RPL37A	RPS11	MYL12A	RBMS1	PPDPF	HNRNPA1	MFAP4	LRRFIP1	JAM2	LILRB2	NFKBIZ	RPL7A	PFDN5	SERF2	REEP5	MYL6	RPS6	MMRN2
RPL38	RPS13	MYL12B	RHOA	PPIA	HNRNPA2B1	MFGE8	MACF1	JUN	LILRB4	NPC2	RPL8	PFN1	SF3B1	RHOA	MYLIP	RPS7	MR1
RPL39	RPS14	MYL6	RNF213	PPP1R18	HNRNPA3	MGP	MAFB	JUNB	LITAF	OAZ1	RPL9	PGK1	SKAP2	RNASE6	NACA	RPS8	MRPL36
RPL4	RPS15	MYO1G	RPL10	PPP2R5C	HNRNPAB	MICAL2	MALL	JUND	LMNA	OS9	RPLP0	PHIP	SLC38A1	RNASET2	NAP1L1	RPS9	MTAP
RPL41	RPS15A	NACA	RPL10A	PREX1	HNRNPC	MMP2	MARCKS	KCTD12	LRP1	PABPC1	RPLP1	PIK3R1	SMCHD1	RPL10	NCOA4	RUNX3	MYLK3
RPL5	RPS16	NAP1L1	RPL11	PRF1	HNRNPD	MORF4L1	MARCKSL1	KDELR2	LRRFIP1	PABPC4	RPLP2	PILRB	SMIM14	RPL10A	NDST2	S100A4	MYO10
RPL6	RPS18	NCK2	RPL12	PRKACB	HNRNPDL	MORF4L2	MATN2	KLF2	LSP1	PCBP1	RPS10	PIP4K2A	SNHG5	RPL11	NDUFA4	S100A6	NCMAP
RPL7	RPS19	NDFIP1	RPL13	PRKAR1A	HNRNPF	MRC2	MBNL1	KLF4	LST1	PCBP2	RPS11	PITPNC1	SNHG6	RPL12	NEAT1	S100A9	NCOA7
RPL7A	RPS2	NDUFB4	RPL13A	PRKCB	HNRNPH1	MRFAP1	MCAM	KTN1	LYN	PEA15	RPS13	PNISR	SON	RPL13	NFKBIA	SAA1	NFX1
RPL8	RPS20	NEAT1	RPL13AP3	PRKCH	HNRNPK	MRPS12	MEF2C	LAMA5	LYZ	PECAM1	RPS14	PNRC1	SP100	RPL13A	NFKBIZ	SARAF	NKAIN3-IT1
RPL9	RPS21	NKTR	RPL14	PRRC2C	HNRNPM	MRVI1	MGP	LAMB1	MAF	PFDN5	RPS15	PPDPF	SP110	RPL14	NKTR	SBF2-AS1	NLRP12
RPLP0	RPS23	NLRC5	RPL15	PRSS8	HNRNPR	MSRB3	MGST2	LAMP1	MAFB	PFN1	RPS15A	PPP1R16B	SPIB	RPL15	NOP53	SCD5	NLRP6
RPLP1	RPS24	NOP53	RPL17	PSME1	HNRNPU	MT2A	MIDN	LAPTM4A	MAN2B1	PGK1	RPS16	PPP1R18	SRRM2	RPL17	NR4A1	SCML4	NMNAT1
RPLP2	RPS25	NPM3	RPL18	PTBP3	HNRNPUL1	MTRNR2L1	MKNK2	LDB2	MARCKS	PKM	RPS18	PREX1	SRSF11	RPL18	NR4A2	SF3B1	NOS1
RPS10	RPS27	NR3C1	RPL18A	PTGDS	HP1BP3	MXRA7	MMP2	LDHA	MCL1	PLAUR	RPS19	PRF1	SRSF2	RPL18A	NR5A1	SH3BGRL3	NPAP1
RPS11	RPS27A	NR5A1	RPL19	PTK2B	HSP90AA1	MXRA8	MMRN1	LEPR	METTL7A	PLCB2	RPS2	PRKACB	ST6GAL1	RPL19	NUCKS1	SHISA9	NUBPL
RPS13	RPS28	OAS2	RPL22	PTMA	HSP90B1	MYADM	MMRN2	LEPROT	MFSD1	PLEK	RPS20	PRKAR1A	STAT6	RPL22	NXF1	SLAMF6	NUDT9
RPS14	RPS29	OAS3	RPL23A	PTP4A2	HSPA8	MYH10	MORF4L1	LGALS3	MGAT1	PLEKHO1	RPS21	PRKCH	STK17B	RPL23A	OAZ1	SLC6A20	NXNL2
RPS15	RPS3	OAZ1	RPL24	PTPN4	HSPE1	MYH11	MPZL2	LIFR	MMP19	PNRC1	RPS23	PRPF38B	STK4	RPL24	ODF2L	SON	NXPE3
RPS15A	RPS3A	OGA	RPL26	PTPRC	ID2	MYH9	MRFAP1	LIMA1	MMP9	POU2F2	RPS24	PRRC2B	STRBP	RPL26	ORC3	SORL1	ODF2L
RPS16	RPS4X	OGT	RPL27	PTPRCAP	IDH2	MYL12A	MRPS12	LIMCH1	MPEG1	PPIA	RPS25	PRRC2C	SWAP70	RPL27	OSBPL8	SP100	OPA3
RPS18	RPS4Y1	OPTN	RPL27A	PXN	IFI16	MYL12B	MRTFB	LIMS2	MPP1	PPP1R18	RPS27	PRSS8	SYK	RPL27A	P2RX1	SPART	ORAI2
RPS19	RPS5	ORC3	RPL28	RAB27A	IFI6	MYL6	MSN	LMNA	MRPS12	PPT1	RPS27A	PSME1	TCF4	RPL28	P4HB	SPDYE7P	ORC4
RPS2	RPS6	OST4	RPL29	RAC2	IFITM1	MYL9	MTCO2P12	LMO2	MS4A4A	PRKCB	RPS28	PTK2B	TMA7	RPL29	PABPC1	SPN	OXTR
RPS20	RPS7	PABPC1	RPL3	RACK1	IKZF1	MYLK	MTRNR2L1	LPCAT2	MS4A6A	PRR13	RPS29	PTMA	TMBIM6	RPL3	PAG1	SRGN	PABPC1P2
RPS21	RPS8	PAG1	RPL30	RAP1B	IKZF3	MYO1C	MTUS1	LRP4	MSN	PRRC2C	RPS3	PTP4A2	TMSB10	RPL30	PBX1	SRSF11	PALM2
RPS23	RPS9	PAK2	RPL31	RARRES3	IL2RB	MYO1D	MYADM	LRRC75A-AS1	MSR1	PRSS8	RPS3A	PTPN12	TMSB4X	RPL31	PCBP1	STAT5A	PART1
RPS24	RUNX3	PARP14	RPL32	RASAL3	IL2RG	NACA	MYCT1	LRRFIP1	MT2A	PSAP	RPS4X	PTPN22	TNRC6B	RPL32	PCBP2	SUN2	PASD1
RPS25	S100A10	PARP9	RPL34	RASSF5	IL32	NAP1L1	MYH9	LTBP2	MTCO2P12	PSMA7	RPS5	PTPRC	TOMM7	RPL34	PEBP1	SWAP70	PATE4
RPS26	S100A11	PBXIP1	RPL35	RBM39	ILF2	NAV1	MYL12A	LTBP4	MTRNR2L1	PSME2	RPS6	PTPRCAP	TPM3	RPL35	PFDN5	SYNE2	PCA3
RPS27	S100A4	PCBP1	RPL35A	RHOA	IQGAP1	NCKAP1	MYL12B	LTC4S	MYADM	PTK2B	RPS7	RAB27A	TPT1	RPL35A	PHIP	THEM4	PDE6A
RPS27A	S100A6	PCSK7	RPL36	RIPOR2	ISCU	NDFIP1	MYL6	LUC7L3	MYL6	PTMA	RPS8	RAC2	TRIM22	RPL36	PIK3R6	TIGD1	PDP2
RPS28	SARAF	PFDN5	RPL36A-HNRNPH2	RNF213	ITGAL	NDUFA4	MYOF	MACF1	NAGK	PTP4A2	RPS9	RACK1	TSC22D3	RPL36A-HNRNPH2	PKD1P1	TMA7	PECAM1
RPS29	SELL	PFN1	RPL36AL	RORA	ITGB1BP1	NDUFA4L2	NACA	MALL	NAMPT	PTPRC	RTN4	RAP1B	TXNIP	RPL37	PLAT	TMBIM6	PGM2L1
RPS3	SEMA4D	PGK1	RPL37	RPL10	ITGB2	NDUFS5	NAMPT	MAST4	NAP1L1	PTPRE	S100A10	RARRES3	UBA52	RPL37A	PLAUR	TMEM212	PGM3
RPS3A	2006-09-01	PHIP	RPL37A	RPL10A	ITM2A	NEXN	NAP1L1	MBNL1	NEAT1	PYCARD	S100A11	RASAL3	UBB	RPL38	PLIN2	TMEM213	PGPEP1
RPS4X	2009-09-01	PIM2	RPL38	RPL11	ITM2C	NFIA	NCL	MCAM	NELL1	RAB31	S100A4	RASSF5	UCP2	RPL39	PMP22	TMSB10	PHAX
RPS4Y1	SERF2	PIN1	RPL39	RPL12	JAK1	NFIB	NDRG1	MCL1	NFKBIA	RAB7A	S100A6	RBM3	VOPP1	RPL4	PNISR	TMSB4X	PHC3
RPS5	SF3B1	PIP4K2A	RPL4	RPL13	JPT1	NFIC	NDUFS5	MECOM	NPC2	RAC1	S100A9	RBM39	VPREB3	RPL41	PPDPF	TNFRSF1B	PIN4P1
RPS6	SH3BGRL3	PKM	RPL41	RPL13A	KCNAB2	NFIX	NEAT1	MEDAG	NUCKS1	RAC2	SAT1	RBMS1	WASF2	RPL5	PPP1R15A	TOMM7	PLEKHA5
RPS7	SLC25A3	PLEC	RPL5	RPL14	KHDRBS1	NNMT	NELL1	METTL7A	OAZ1	RACK1	SDCBP	RHOA	YBX1	RPL6	PRDX1	TPM3	PLEKHA6
RPS8	SLC2A3	PLP2	RPL6	RPL15	KIF11	NOP53	NFIA	MGP	OLR1	RASSF5	SELL	RNF213	YWHAB	RPL7	PRDX6	TPT1	PNPLA4
RPS9	SLC38A1	PNISR	RPL7	RPL17	KIF14	NORAD	NFIB	MIDN	OS9	RBM3	SERF2	RNF44	YWHAZ	RPL7A	PRG2	TPTE2P1	PNPT1
RUNX3	SNHG6	POU2F2	RPL7A	RPL18	KIF15	NOTCH3	NFIC	MKNK2	P4HB	RBPJ	SERP1	ROCK1	ZFAS1	RPL8	PRKAR1A	TSIX	POLH
S100A10	SNHG8	PPDPF	RPL8	RPL18A	KIF20B	NOV	NID1	MMP2	PABPC1	RGS2	SERPINA1	RPL10	ZFP36L1	RPL9	PRKCB	TTN	POM121L10P
S100A11	SNRPD2	PPIA	RPL9	RPL19	KIF22	NPC2	NNMT	MMRN1	PABPC4	RHOA	SF3B4	RPL10A	ZFP36L2	RPLP0	PRKX	TXNIP	POTEM
S100A4	SOD1	PPM1K	RPLP0	RPL22	KIF2C	NPTN	NOP53	MMRN2	PCBP1	RHOG	SH3BGRL3	RPL11	ZNF395	RPLP1	PRNP	UBA52	PPARA
S100A6	SON	PPP1R18	RPLP1	RPL23A	KLF5	NR2F2	NOSTRIN	MORF4L1	PEA15	RIN2	SKI	RPL12		RPLP2	PRRC2C	UCP2	PRDM7
SARAF	SORL1	PRKCB	RPLP2	RPL24	KLRB1	NR4A1	NOTCH4	MPZL2	PEBP1	RNASE6	SLC25A3	RPL13		RPN2	PRSS8	USP33	PRELP
SCML4	SPOCK2	PRKCH	RPS10	RPL26	KLRD1	NUCKS1	NPC2	MRFAP1	PFDN5	RNASET2	SOCS3	RPL13A		RPS10	PSAP	VIM	PRKXP1
SELL	SRGN	PRRC2C	RPS11	RPL27	KPNB1	OAZ1	NPDC1	MRPS12	PFN1	RNF130	SPARC	RPL14		RPS11	PTGS1	VPS53	PRR11
SEMA4D	SRSF11	PRSS8	RPS13	RPL27A	LAPTM5	OGN	NR2F2	MRTFB	PGK1	RNF149	SPI1	RPL15		RPS13	PTGS2	XAF1	PTCSC3
2006-09-01	SRSF2	PSMA7	RPS14	RPL28	LASP1	OMD	NUAK1	MSN	PKM	RPL10	SPINT2	RPL17		RPS14	PTMA	XIAP	PTGER3
2009-09-01	SSR2	PSMB8	RPS15	RPL29	LBR	OS9	NUCB1	MTCO2P12	PLAU	RPL10A	SPOCK2	RPL18		RPS15	PTP4A2	XRCC2	PXMP4
SF3B1	STAT1	PSME1	RPS15A	RPL3	LCK	P4HB	NUCKS1	MTRNR2L1	PLAUR	RPL11	SPP1	RPL18A		RPS15A	PTPN6	YWHAB	RAB11FIP4
SH3BGRL3	STK17B	PSME2	RPS16	RPL30	LCP1	PALLD	OLFM1	MTUS1	PLD3	RPL12	SRGN	RPL19		RPS16	PTTG1IP	ZBTB8A	RAB12
SH3KBP1	STK4	PTK2B	RPS18	RPL31	LDHA	PAM	PABPC1	MYCT1	PLEC	RPL13	SRP14	RPL22		RPS18	RAB27B	ZFP36L2	RAB3B
SLC2A3	SUN2	PTMA	RPS19	RPL32	LDHB	PARVA	PALMD	MYH9	PLEK	RPL13A	SRRM2	RPL23A		RPS19	RAB37	ZMYM5	RAB3IP
SLC38A1	SYNE2	PTP4A2	RPS2	RPL34	LIMD2	PBX1	PCBP1	MYL12A	PLEKHO1	RPL14	SRSF2	RPL24		RPS2	RAB44	ZNF114	RAD21-AS1
SNHG5	TCF7	PTPRC	RPS20	RPL35	LRP4	PCBP1	PCBP2	MYL12B	PLIN2	RPL15	STK17B	RPL26		RPS20	RAB7A	ZNF37A	RAMP2-AS1
SNHG6	TMA7	PTPRCAP	RPS21	RPL35A	LRRFIP1	PCBP2	PCDH17	MYL6	PLTP	RPL17	STOM	RPL27		RPS21	RAC2	ZNF37BP	RASAL2-AS1
SNRNP70	TMBIM6	RAC2	RPS23	RPL36	LSM3	PCDH7	PDGFB	MYO1C	PLXNB2	RPL18	TAGLN	RPL27A		RPS23	RACK1	ZNF445	RASSF8
SNRPD2	TMC8	RACK1	RPS24	RPL36A-HNRNPH2	LSM4	PCOLCE	PDLIM1	MYOF	POU2F2	RPL18A	TARP	RPL28		RPS24	RASSF5	ZNF471	RBSN
SOD1	TMSB10	RAP1A	RPS25	RPL37	LSP1	PCOLCE2	PDLIM5	NACA	PPIA	RPL19	TIMP1	RPL29		RPS25	RBM39	ZNF480	REXO1L1P
SON	TMSB4X	RAP1B	RPS26	RPL37A	LYAR	PCYOX1	PEA15	NAMPT	PPP1R18	RPL22	TLN1	RPL3		RPS27	RBMX	ZNF621	RINL
SORL1	TNFAIP3	RARRES3	RPS27	RPL38	MACF1	PDE5A	PECAM1	NAP1L1	PPT1	RPL23A	TMA7	RPL30		RPS27A	RGS1	ZNF662	RNF14
SPOCK2	TOMM7	RASGRP1	RPS27A	RPL39	MAD2L1	PDGFD	PFN1	NCKAP1	PRDX1	RPL24	TMBIM6	RPL31		RPS28	RGS13	ZNF665	RNF213
SRGN	TPM3	RASSF5	RPS28	RPL4	MAP4K1	PDGFRA	PIK3C2A	NDRG1	PRRC2C	RPL26	TMEM176B	RPL32		RPS29	RGS2	ZNF667	RNF217-AS1
SRRM2	TPT1	RBM39	RPS29	RPL41	MAPK1	PDGFRB	PIM3	NDRG4	PRSS8	RPL27	TMSB10	RPL34		RPS3	RHBDD2	ZNF793	RPL23AP53
SRSF11	TRIR	RGCC	RPS3	RPL5	MAPRE1	PDLIM1	PKM	NEAT1	PSAP	RPL27A	TMSB4X	RPL35		RPS3A	RHEX	ZNF829	RPL23AP82
SRSF2	TSC22D3	RHOA	RPS3A	RPL6	MATR3	PDLIM3	PKP4	NES	PSMA7	RPL28	TPP1	RPL35A		RPS4X	RHOA	ZNRF3-AS1	RPS6KL1
SSR2	TXNIP	RIPOR2	RPS4X	RPL7	MAZ	PDLIM5	PLAT	NFE2L1	PTAFR	RPL29	TPT1	RPL36		RPS5	RHOBTB3		SAA1
SSR4	UBA52	RNASET2	RPS5	RPL7A	MBD2	PDLIM7	PLEC	NFIA	PTMA	RPL3	TRIR	RPL36A-HNRNPH2		RPS6	RHOG		SBF2-AS1
STK17B	UBB	RNF19A	RPS6	RPL8	MBNL1	PEA15	PLPP3	NFIB	PTPRC	RPL30	TRMT112	RPL37		RPS7	RNASET2		SCD5
STK4	UCP2	RNF213	RPS7	RPL9	MCM3	PEBP1	PLS3	NFIC	PTTG1IP	RPL31	TSPYL2	RPL37A		RPS8	RNF130		SCML4
SUN2	VAMP2	RPL10	RPS8	RPLP0	MCM4	PFN2	PLTP	NFKBIA	PYCARD	RPL32	TUBA1B	RPL38		RPS9	RPL10		SEC23IP
SYNE2	VIM	RPL10A	RPS9	RPLP1	MCM5	PGRMC1	PLVAP	NNMT	QKI	RPL34	TUBB2A	RPL39		RRBP1	RPL10A		SERPINA10
SYTL1	WIPF1	RPL11	RUNX3	RPLP2	MCM7	PHLDB1	PLXND1	NOP53	RAB31	RPL35	TXNIP	RPL4		SARAF	RPL11		SETMAR
TAPBP	YBX1	RPL12	S100A10	RPS10	MEA1	PJA2	PMP22	NORAD	RAB7A	RPL35A	TYMP	RPL41		SAT1	RPL12		SFTPB
TC2N	YPEL5	RPL13	S100A4	RPS11	MKI67	PKD2	PODXL	NOS3	RAC1	RPL36	TYROBP	RPL5		SCAMP5	RPL13		SGCG
TCF7	YWHAB	RPL13A	S100A6	RPS13	MORF4L1	PKIG	POSTN	NPC2	RACK1	RPL36A-HNRNPH2	UBA1	RPL6		SCRN1	RPL13A		SHANK2-AS3
TMA7	YWHAZ	RPL14	SAMD3	RPS14	MRPS12	PKM	PPDPF	NPDC1	RAP2B	RPL37	UBA52	RPL7		SDC1	RPL14		SHISA9
TMBIM6	ZC3HAV1	RPL15	SARAF	RPS15	MSN	PLAC9	PPIA	NPTN	RBM47	RPL37A	UBB	RPL7A		SEC11C	RPL15		SIGLEC10
TMC8	ZFAS1	RPL17	SEMA4D	RPS15A	MT2A	PLEC	PPIB	NR2F2	RBPJ	RPL38	UCP2	RPL8		SEC14L1	RPL17		SIGLEC16
TMSB10	ZFP36L2	RPL18	2001-09-01	RPS16	MTCO2P12	PLN	PPP3CA	NR4A1	RGS1	RPL39	VAMP2	RPL9		SEC61A1	RPL18		SIGLEC8
TMSB4X		RPL18A	2006-09-01	RPS18	MTRNR2L1	PLPP3	PRCP	NUAK1	RHOA	RPL4	VCAN	RPLP0		SEC61B	RPL18A		SLAMF6
TNRC6B		RPL19	2009-09-01	RPS19	MYH9	PLS3	PRDX1	NUCB1	RHOG	RPL41	VIM	RPLP1		SEC61G	RPL19		SLC14A2
TOMM7		RPL22	SERF2	RPS2	MYL12A	PLSCR4	PRICKLE4	NUCB2	RIN2	RPL5	WAS	RPLP2		SEC62	RPL22		SLC31A1
TPM3		RPL23A	SF3B1	RPS20	MYL12B	PLTP	PRKAR1A	NUCKS1	RNASE1	RPL6	YBX1	RPS10		SEL1L	RPL23A		SLC37A2
TPT1		RPL24	SH2D1A	RPS21	MYL6	PMEPA1	PRSS23	OAZ1	RNASE6	RPL7	YPEL3	RPS11		SEL1L3	RPL24		SLC4A4
TRAT1		RPL26	SH3BGRL3	RPS23	NACA	PMP22	PSAP	OGN	RNASET2	RPL7A	YWHAB	RPS13		SELENOS	RPL26		SLC6A20
TSC22D3		RPL27	SH3KBP1	RPS24	NAP1L1	PNRC1	PSMA7	OMD	RNF130	RPL8	YWHAZ	RPS14		SELENOT	RPL27		SLC7A14
TXNIP		RPL27A	SHISA5	RPS25	NAP1L4	POSTN	PSMB4	OS9	RNH1	RPL9	ZFP36L1	RPS15		SELL	RPL27A		SLC9A3R2
UBA52		RPL28	SLAMF6	RPS26	NCAPD2	PPDPF	PTGDS	P4HB	RPL10	RPLP0	ZYX	RPS15A		2006-09-01	RPL28		SLC9A7
UBB		RPL29	SLC38A1	RPS27	NCL	PPP1CB	PTMA	PALMD	RPL11	RPLP1		RPS16		2009-09-01	RPL29		SLFN12
UCP2		RPL3	SLC9A3R1	RPS27A	NDC80	PPP1R12B	PTMS	PAM	RPL12	RPLP2		RPS18		SERF2	RPL3		SMA5
VIM		RPL30	SNHG6	RPS28	NDUFA1	PPP1R14A	PTPN12	PAPSS1	RPL13	RPS10		RPS19		SERP1	RPL30		SMN1
WIPF1		RPL31	SNRPD2	RPS29	NDUFA12	PRDX1	PTPRB	PAPSS2	RPL14	RPS11		RPS2		SERPINF1	RPL31		SP100
YBX1		RPL32	SON	RPS3	NDUFA13	PRELP	PTPRM	PARVA	RPL15	RPS13		RPS20		SHD	RPL32		SPART
YWHAB		RPL34	SORL1	RPS3A	NDUFA2	PRKAR1A	PTTG1IP	PCBP1	RPL17	RPS14		RPS21		SIK1	RPL34		SPATA5
YWHAZ		RPL35	SPOCK2	RPS4X	NDUFA4	PRRX1	PXDN	PCBP2	RPL18	RPS15		RPS23		SKAP2	RPL35		SPDYE7P
ZC3HAV1		RPL35A	SRGN	RPS4Y1	NDUFAB1	PRSS23	RAB11A	PCDH17	RPL18A	RPS15A		RPS24		SLAMF7	RPL35A		SPN
ZFAS1		RPL36	SRP14	RPS5	NDUFAF3	PRSS8	RAB13	PCDH7	RPL19	RPS16		RPS25		SLC15A4	RPL36		STAT5A
ZFP36L1		RPL36A-HNRNPH2	SRRM2	RPS6	NDUFB11	PSAP	RAC1	PDE3A	RPL22	RPS18		RPS26		SLC1A5	RPL36A-HNRNPH2		SULT1C2P1
ZFP36L2		RPL37	SRSF11	RPS7	NDUFB2	PTGIS	RACK1	PDGFD	RPL24	RPS19		RPS27		SLC20A1	RPL37		SWAP70
		RPL37A	SRSF2	RPS8	NDUFB4	PTMA	RAI14	PDLIM1	RPL26	RPS2		RPS27A		SLC44A1	RPL37A		TECRL
		RPL38	SSR2	RPS9	NDUFB6	PTMS	RAMP2	PDLIM5	RPL27	RPS20		RPS28		SLC7A5	RPL38		TESPA1
		RPL39	SSR4	RUNX3	NDUFS5	PTTG1IP	RAMP3	PEA15	RPL27A	RPS21		RPS29		SMPD3	RPL39		TET2
		RPL4	STK10	S100A10	NDUFS6	PXDN	RASA4	PEBP1	RPL28	RPS23		RPS3		SND1	RPL4		TEX35
		RPL41	STK17A	S100A4	NEDD8	RAB31	RBMS1	PECAM1	RPL29	RPS24		RPS3A		SNHG5	RPL41		TFDP2
		RPL5	STK17B	S100A6	NFATC2	RAC1	RBPMS	PGRMC1	RPL3	RPS25		RPS4X		SNRNP70	RPL5		THEM4
		RPL6	STK4	SAMD3	NFATC3	RACK1	RDX	PGRMC2	RPL30	RPS27		RPS5		SNRPD2	RPL6		TIGAR
		RPL7	SUB1	SARAF	NIN	RBMS1	RGCC	PHACTR2	RPL31	RPS27A		RPS6		SNU13	RPL7		TIGD1
		RPL7A	SUN2	SELL	NKG7	RBMS3	RGS16	PINK1	RPL32	RPS28		RPS6KA3		SON	RPL7A		TLCD2
		RPL8	SYNE1	SELPLG	NONO	RBPMS	RHOA	PKD1P1	RPL34	RPS29		RPS7		SOX4	RPL8		TLR8-AS1
		RPL9	SYNE2	SEMA4D	NPM3	RCAN2	RHOB	PKIG	RPL35	RPS3		RPS8		SPAG4	RPL9		TM7SF3
		RPLP0	TAPBP	2006-09-01	NT5C3A	REEP5	RHOC	PLAT	RPL36	RPS3A		RPS9		SPCS1	RPLP0		TMEM181
		RPLP1	TARP	2007-09-01	NUCB2	RGS5	RHOJ	PLEC	RPL37	RPS4X		RUNX3		SPCS2	RPLP1		TMEM192
		RPLP2	TBC1D10C	2009-09-01	NUCKS1	RHOA	RNASE1	PLPP3	RPL37A	RPS5		S100A4		SPCS3	RPLP2		TMEM212
		RPS10	TC2N	SERF2	NUDT21	RPL10	RNF145	PLS3	RPL38	RPS6		SAMD3		SPIB	RPS10		TMEM213
		RPS11	TCF7	SF3B1	NUF2	RPL10A	ROBO4	PLTP	RPL39	RPS7		SARAF		SRGN	RPS11		TMEM241
		RPS13	TLN1	SH3BGRL	NUSAP1	RPL11	RPL10	PLVAP	RPL4	RPS8		SATB1		SRP14	RPS13		TMEM56
		RPS14	TMA7	SH3BGRL3	OAZ1	RPL12	RPL10A	PLXNA2	RPL41	RPS9		SEMA4D		SRP72	RPS14		TNFRSF9
		RPS15	TMBIM6	SH3KBP1	ORC3	RPL13	RPL11	PODXL	RPL6	RTN4		2001-09-01		SRPRA	RPS15		TOR1AIP2
		RPS15A	TMC8	SHISA5	P4HB	RPL13A	RPL12	POLR2L	RPL7	S100A10		2002-09-01		SRRM2	RPS15A		TPM3
		RPS16	TMSB10	SIGIRR	PA2G4	RPL14	RPL13	POSTN	RPL7A	S100A11		2006-09-01		SRSF11	RPS16		TPM3P9
		RPS18	TMSB4X	SLAMF6	PABPC1	RPL15	RPL13A	PPDPF	RPL8	S100A12		2007-09-01		SRSF2	RPS18		TPTE2P1
		RPS19	TOMM7	SLAMF7	PARK7	RPL17	RPL14	PPIC	RPL9	S100A4		2009-09-01		SSR1	RPS19		TRAPPC8
		RPS2	TPM3	SLC25A3	PARP1	RPL18	RPL15	PPP2CB	RPLP0	S100A6		SERF2		SSR2	RPS2		TRIM4
		RPS20	TPT1	SLC38A1	PCBP1	RPL18A	RPL17	PRCP	RPLP1	S100A8		SET		SSR3	RPS20		TRMT5
		RPS21	TRAM1	SLC9A3R1	PCBP2	RPL19	RPL18	PRDX1	RPLP2	S100A9		SF3B1		SSR4	RPS21		TRMT9B
		RPS23	TRIM22	SNHG5	PCLAF	RPL22	RPL18A	PRELP	RPN2	SAT1		SH2D1A		ST6GAL1	RPS23		TRPM7
		RPS24	TRIR	SNHG6	PCNA	RPL23A	RPL19	PRICKLE4	RPS10	SDCBP		SH2D1B		SUB1	RPS24		TSG1
		RPS25	TSC22D3	SNRNP70	PET100	RPL24	RPL22	PROCR	RPS11	SECTM1		SH3BGRL3		SYK	RPS25		TSIX
		RPS27	TXNIP	SNRPD2	PFN1	RPL26	RPL23A	PRSS23	RPS13	SELL		SH3KBP1		SYVN1	RPS27		TTN
		RPS27A	UBA52	SON	PGAM1	RPL27	RPL24	PSAP	RPS14	2009-09-01		SHISA5		TAF10	RPS27A		TTTY15
		RPS28	UBB	SORL1	PGK1	RPL27A	RPL26	PSMB1	RPS15	SERF2		SIGLEC17P		TAGLN2	RPS28		TYW3
		RPS29	UCP2	SPN	PHB2	RPL28	RPL27	PSMB4	RPS16	SERP1		SKAP2		TAPBP	RPS29		UCA1
		RPS3	UTRN	SPOCK2	PHF19	RPL29	RPL27A	PTGDS	RPS18	SERPINA1		SLA		TBC1D9	RPS3		UGGT1
		RPS3A	VAMP2	SPON2	PHIP	RPL3	RPL28	PTGIS	RPS19	SH3BGRL		SLA2		TCF4	RPS3A		UGT2B15
		RPS4X	VIM	SRGN	PIN1	RPL30	RPL29	PTGS2	RPS2	SH3BGRL3		SLAMF6		TCL1A	RPS4X		ULBP1
		RPS5	WIPF1	SRP14	PIP4K2A	RPL31	RPL3	PTMA	RPS20	SH3BP2		SLAMF7		TECR	RPS5		URB1
		RPS6	WNK1	SRRM2	PKM	RPL32	RPL30	PTMS	RPS21	SKAP2		SLC38A1		TENT5C	RPS6		USP33
		RPS7	YBX1	SRSF11	PLK1	RPL34	RPL31	PTPN14	RPS23	SLC11A1		SLC9A3R1		TGFBI	RPS6KA5		UTS2B
		RPS8	YWHAB	SRSF2	PLP2	RPL35	RPL32	PTPRB	RPS24	SLC2A3		SNHG5		TLR9	RPS7		VPS53
		RPS9	YWHAZ	SSR2	PNN	RPL35A	RPL34	PTPRJ	RPS25	SNHG5		SNHG6		TM9SF2	RPS8		VSTM4
		RSAD2	ZC3HAV1	SSR4	POLR2L	RPL36	RPL35	PTPRM	RPS27A	SOD2		SNRNP70		TMBIM6	RPS9		WDR17
		RTKN2	ZFP36L2	STAT4	PPDPF	RPL37	RPL35A	PTTG1IP	RPS28	SON		SNRPD2		TMED10	RTN4		WNT7B
		RUNX3	ZYX	STK10	PPIA	RPL37A	RPL36	RAB11A	RPS29	SORL1		SON		TMED2	S100A4		XAF1
		S100A10		STK17B	PPP1CC	RPL38	RPL36A-HNRNPH2	RAB7A	RPS3	SPI1		SORL1		TMED9	S100A6		XIAP
		S100A4		STK38	PPP1R18	RPL39	RPL37	RAC1	RPS3A	SPINT2		SPOCK2		TMEM258	SAMSN1		XPNPEP3
		S100A6		STK4	PPP2CA	RPL4	RPL37A	RACK1	RPS4X	SRGN		SRGN		TMEM30A	SARAF		XRCC2
		SAMD9		STOM	PPP2R5C	RPL41	RPL38	RAMP2	RPS6	SRP14		SRP14		TMEM59	SAT1		YAF2
		SAMD9L		SUN2	PRC1	RPL5	RPL39	RAMP3	RPS7	SRRM2		SRRM2		TNFAIP2	SEMA4D		ZBTB8A
		SARAF		SYNE1	PRDX2	RPL6	RPL4	RBMS3	RPS8	SRRM4		SRSF11		TNRC6B	2002-09-01		ZFP14
		SAT1		SYNE2	PRDX3	RPL7	RPL41	RDX	RPS9	STK17B		SRSF2		TP53INP1	2007-09-01		ZFP42
		SELL		SYTL1	PRKAR1A	RPL7A	RPL5	REEP5	RTN4	STXBP2		SRSF5		TPD52	SERINC3		ZKSCAN8
		SELPLG		TAPBP	PRKCB	RPL8	RPL6	RHOA	S100A10	SYK		SSR4		TPM2	SERP1		ZMYM5
		SEMA4D		TARP	PRKCH	RPL9	RPL7	RHOB	S100A11	TAGLN2		STAT4		TPP1	SERPINB1		ZNF114
		2001-09-01		TBC1D10C	PRR11	RPLP0	RPL7A	RHOC	S100A4	TALDO1		STK10		TPT1	SF3B1		ZNF208
		2006-09-01		TGFB1	PRSS8	RPLP1	RPL8	RIPOR1	S100A6	TGFBI		STK17A		TRAM1	SGK1		ZNF264
		2009-09-01		TGFBR3	PSIP1	RPLP2	RPL9	RNASE1	S100A9	TIMP1		STK17B		TSC22D3	SH3BGRL3		ZNF37A
		SERF2		TLN1	PSMA4	RPS10	RPLP0	RPL10	SAT1	TLN1		STK4		TSPAN13	SH3KBP1		ZNF37BP
		SF3B1		TMA7	PSMA5	RPS11	RPLP1	RPL11	SCD	TMA7		STOM		TTC3	SIGLEC17P		ZNF441
		SH2D2A		TMBIM6	PSMA6	RPS13	RPLP2	RPL13	SDC2	TMBIM6		SUN2		TXN	SIGLEC8		ZNF445
		SH3BGRL		TMC8	PSMA7	RPS14	RPS10	RPL14	SDC3	TMEM176B		SYNE2		TXNDC11	SLC11A2		ZNF471
		SH3BGRL3		TMSB10	PSMB1	RPS15	RPS11	RPL15	SDCBP	TMSB10		SYTL1		TYROBP	SLC18A1		ZNF480
		SH3KBP1		TMSB4X	PSMB10	RPS16	RPS13	RPL17	SERF2	TMSB4X		TAPBP		UBA52	SLC18A2		ZNF483
		SLA		TNFRSF1B	PSMB2	RPS18	RPS14	RPL18	SERPINA1	TNFAIP2		TARP		UBB	SLC25A3		ZNF529
		SLC38A1		TOMM7	PSMB3	RPS19	RPS15	RPL18A	SGK1	TNFRSF1B		TBCD		UBE2J1	SLC26A2		ZNF551
		SLFN5		TPM3	PSMB4	RPS2	RPS15A	RPL19	SH3BGRL	TNFSF13B		TC2N		UBXN4	SLC2A3		ZNF557
		SMCHD1		TPT1	PSMB6	RPS20	RPS16	RPL22	SH3BGRL3	TPI1		TGFB1		UCP2	SLC43A3		ZNF562
		SNHG5		TRIR	PSMB8	RPS21	RPS18	RPL23A	SIRPA	TPM3		TLN1		UGCG	SLC44A1		ZNF582-AS1
		SNHG6		TSC22D3	PSMB9	RPS23	RPS19	RPL24	SKAP2	TPP1		TMA7		ULK1	SLC45A3		ZNF621
		SNRNP70		TSPAN32	PSMC5	RPS24	RPS2	RPL26	SLC11A1	TPT1		TMBIM6		UNC93B1	SNRNP70		ZNF662
		SOD1		TXNIP	PSMD8	RPS25	RPS20	RPL27	SLC15A3	TRIR		TMC8		USF2	SON		ZNF667
		SON		TYROBP	PSME1	RPS27	RPS21	RPL27A	SLC16A3	TSPO		TMIGD2		USO1	SOX4		ZNF714
		SORL1		UBA52	PSME2	RPS27A	RPS23	RPL28	SLC18A1	TUBA1A		TMSB10		VEGFB	SPINT2		ZNF737
		SP100		UBB	PTBP1	RPS27L	RPS24	RPL29	SLC37A2	TUBA1B		TMSB4X		VOPP1	SQSTM1		ZNF738
		SP110		UBXN4	PTBP3	RPS28	RPS25	RPL3	SLC40A1	TXNIP		TNRC6B		XBP1	SRGN		ZNF780A
		SPOCK2		UCP2	PTGES3	RPS29	RPS27	RPL30	SLCO2B1	TYMP		TOMM7		YPEL3	SRRM2		ZNF793
		SRGN		UHMK1	PTMA	RPS3	RPS27A	RPL31	SOD2	TYROBP		TPM3		YPEL5	SRSF11		ZNF829
		SRP14		UQCR11	PTP4A2	RPS3A	RPS27L	RPL32	SON	UBA52		TPT1			SRSF5		ZNF865
		SRRM2		UTRN	PTPRC	RPS4X	RPS28	RPL34	SPI1	UBB		TRIM22			SSR4		ZNRF3-AS1
		SRSF11		VAMP2	PTPRCAP	RPS5	RPS29	RPL35A	SPP1	UBE2R2		TRIR			STAT3
		SRSF2		VIM	PTTG1	RPS6	RPS3	RPL36	SQSTM1	UCP2		TSC22D3			STK17B
		SRSF5		WAS	RAB27A	RPS7	RPS3A	RPL37	SRGN	UQCR11		TTN			STMN1
		SRSF7		WASF2	RAC1	RPS8	RPS4X	RPL37A	SRRM2	VAMP8		TXK			STX3
		SSR2		WIPF1	RAC2	RPS9	RPS5	RPL38	STAB1	VASP		TXNIP			STXBP5
		STAT1		YBX1	RACGAP1	RRAS	RPS6	RPL39	SYK	VCAN		TYROBP			SWAP70
		STK17B		YPEL3	RACK1	RTL8C	RPS6KA2	RPL4	SYNGR2	VIM		UBA52			SYNGR2
		STK4		YWHAB	RAD21	RTN4	RPS7	RPL41	TAGLN2	VMP1		UBB			TAGLN2
		STX16		YWHAQ	RAN	S100A10	RPS8	RPL5	TCF4	VSIR		UBE2D3			TAOK3
		SUB1		YWHAZ	RANBP1	S100A11	RPS9	RPL6	TCIRG1	WARS		UBXN4			TCF25
		SUN2		ZAP70	RAP1A	S100A4	RTN4	RPL7	TGFBI	WAS		UCP2			TDRD3
		SYNE2		ZC3HAV1	RAP1B	S100A6	S100A10	RPL7A	TIMP1	WASF2		UTRN			TENT5A
		SYTL1		ZFP36L2	RARRES3	SASH1	S100A11	RPL8	TIMP2	YBX1		VIM			TESPA1
		TAPBP		ZNF683	RASGRP1	SCARA3	S100A16	RPL9	TLN1	YWHAB		WIPF1			TGOLN2
		TAX1BP1			RASSF5	SCARB2	S100A6	RPLP0	TMBIM6	ZEB2		XCL1			THBS1
		TBC1D4			RBBP7	SDC2	S1PR1	RPLP1	TMEM176A	ZFP36		XCL2			TIMP1
		TCF7			RBM3	SEC31A	SASH1	RPLP2	TMEM176B	ZFP36L1		YPEL3			TIMP3
		TIGIT			RBMX	SELENOM	SDCBP	RPS10	TMSB10	ZFP36L2		YWHAB			TLN1
		TMA7			RBX1	SELENOW	SEC62	RPS11	TMSB4X	ZNF385A		YWHAZ			TMA7
		TMBIM6			RHEBP1	2002-09-01	SELE	RPS13	TNFAIP2	ZYX		ZAP70			TMBIM6
		TMC8			RHOA	2007-09-01	SELENON	RPS14	TNFRSF1B			ZFAS1			TMC8
		TMSB10			RNASEH2A	SERF2	SELENOW	RPS15	TNFSF13B			ZFP36L1			TMEM176A
		TMSB4X			RPA3	SERINC1	SELP	RPS15A	TPI1			ZFP36L2			TMEM176B
		TNFRSF18			RPL10	SERPINE1	SEMA6A	RPS16	TPM3						TMEM212
		TNFRSF1B			RPL10A	SERPING1	2002-09-01	RPS18	TPM4						TMSB10
		TNFRSF4			RPL11	SFRP2	SERBP1	RPS19	TPP1						TMSB4X
		TOMM7			RPL13	SFRP4	SERF2	RPS2	TPT1						TNFAIP3
		TPM3			RPL13A	SH3BGRL	SERPINE1	RPS20	TREM2						TNFSF10
		TPP1			RPL14	SKI	SERPING1	RPS21	TSPO						TNIK
		TPT1			RPL15	SKP1	SERPINH1	RPS23	TTYH3						TOMM7
		TRAF3IP3			RPL17	SLC25A3	SGK1	RPS24	TUBA1A						TPM3
		TRIM14			RPL18	SLC38A2	SH2D3C	RPS25	TUBA1B						TPM4
		TRIM22			RPL18A	SLC40A1	SH3BGRL3	RPS27	TUBA1C						TPP1
		TRIR			RPL19	SLIT1	SHANK3	RPS27A	TUBB2A						TPSAB1
		TSC22D3			RPL22	SMOC2	SHC1	RPS27L	TXNIP						TPT1
		TTN			RPL23A	SNHG5	SKI	RPS28	TYMP						TRIR
		TXNIP			RPL24	SOD1	SLC18A1	RPS29	TYROBP						TSC22D3
		UBA52			RPL26	SOD2	SLC25A3	RPS3	UBA52						TSIX
		UBB			RPL27	SOD3	SLC29A1	RPS3A	UBB						TSPO
		UBE2D2			RPL27A	SON	SLC38A2	RPS4X	UCP2						TSPYL2
		UBE2D3			RPL28	SORBS3	SLC44A2	RPS5	UNC93B1						TTN
		UCP2			RPL29	SORT1	SLC9A3R2	RPS6	VAMP8						TUBA1A
		UGP2			RPL3	SPARC	SLCO2A1	RPS7	VCAN						TUBA1B
		USP15			RPL30	SPARCL1	SNTB2	RPS8	VIM						TXNIP
		VIM			RPL31	SPRY1	SOCS3	RPS9	VSIG4						TYROBP
		WAC			RPL32	SPTBN1	SON	RTL8C	WAS						UBA52
		WASF2			RPL34	SQSTM1	SOX18	RTN4	WASF2						UBA7
		WDR1			RPL35	SRP14	SOX4	RUNX1T1	WIPF1						UBB
		WIPF1			RPL35A	SRRM2	SPARC	S100A10	YBX1						UNC13D
		WNK1			RPL36	SSPN	SPARCL1	S100A11	YWHAB						UNC5B
		YPEL3			RPL36A-HNRNPH2	SULF1	SPNS2	S100A16	YWHAE						USP33
		YWHAB			RPL37	SUN2	SPRY1	S100A4	YWHAH						USP48
		YWHAZ			RPL37A	SVIL	SPTAN1	S100A6	ZEB2						VIM
		ZC3HAV1			RPL38	SYNPO	SPTBN1	S1PR1	ZFHX3						VWA5A
		ZFP36L1			RPL39	SYNPO2	SRP14	SASH1	ZFP36						WBP2
		ZFP36L2			RPL4	TAGLN	SRP9	SCARA3	ZFP36L1						WIPF1
					RPL41	TAGLN2	SRRM2	SDCBP	ZFP36L2						YBX1
					RPL5	TBX2	SRSF2	SEC62	ZNF385A						YWHAZ
					RPL6	TCEAL4	STC1	SELENOF	ZYX						ZEB2
					RPL7	TCF4	STOM	SELENOM							ZFP36
					RPL7A	TFPI	SULF2	SELENOW							ZFP36L1
					RPL8	TFPI2	SYNE2	SELL							ZFP36L2
					RPL9	TGFB1I1	SYNPO	SELP							ZNF471
					RPLP0	TGM2	TACC1	SEMA3F							ZNF480
					RPLP1	THBS2	TAGLN2	2002-09-01							ZNF618
					RPLP2	TIMP1	TCF4	SERF2							ZNRF1
					RPS10	TIMP2	TEK	SERINC1
					RPS11	TIMP3	TGFBR2	SERPINE1
					RPS13	TINAGL1	TGFBR3	SERPINE2
					RPS14	TLN1	TGM2	SERPING1
					RPS15	TM4SF1	THBD	SH3BGRL3
					RPS15A	TMBIM6	THBS1	SH3BP4
					RPS16	TMED2	TIE1	SHANK3
					RPS18	TMEM30A	TIMP1	SKI
					RPS19	TMEM47	TIMP2	SKIL
					RPS2	TMEM59	TIMP3	SKP1
					RPS20	TMSB10	TINAGL1	SLC18A1
					RPS21	TMSB4X	TM4SF1	SLC25A3
					RPS23	TNC	TM4SF18	SLC38A2
					RPS24	TNS1	TMA7	SLC44A2
					RPS25	TOMM7	TMBIM6	SLC9A3R2
					RPS27	TPM1	TMEM173	SLCO2A1
					RPS27A	TPM2	TMEM204	SLPI
					RPS27L	TPM4	TMEM30A	SMAD6
					RPS28	TPT1	TMSB10	SNRK
					RPS29	TSC22D1	TMSB4X	SNTB2
					RPS3	TSC22D3	TNFRSF1A	SOCS3
					RPS3A	TUBA1A	TOMM7	SOD1
					RPS4X	TUBA1B	TPM3	SON
					RPS5	TUBB2A	TPM4	SOX18
					RPS6	UACA	TPT1	SOX4
					RPS7	UBA52	TRIOBP	SOX7
					RPS8	UBB	TSHZ2	SPARC
					RPS9	UNC5B	TSPAN18	SPARCL1
					RRM1	VCAN	TSPAN3	SPINT2
					RRM2	VCL	TSPAN7	SPTAN1
					RTN4	VIM	TUBA1B	SPTBN1
					RUNX3	WASF2	TUBB2A	SQSTM1
					S100A10	WWTR1	TUBB6	SRGN
					S100A4	YBX1	TXN	SRP14
					S100A6	YBX3	TXNIP	SRP9
					SAMD3	YWHAB	UACA	STMN3
					SARAF	YWHAQ	UBA52	STOM
					SASH3	ZCCHC24	UBB	SULF1
					SELENOF	ZFHX3	VCL	SULF2
					SEM1	ZFP36	VIM	SYNPO
					2006-09-01	ZFP36L1	VWA1	TACC1
					2007-09-01	ZFP36L2	VWF	TAGLN2
					2009-09-01	ZMAT3	WASF2	TBX1
					SERBP1	ZNF503	WDR1	TCF4
					SERF2		WSB1	TEK
					SET		WWTR1	TGFBR2
					SF3B1		YBX1	TGFBR3
					SFPQ		YBX3	TGM2
					SH2D1A		YWHAB	TGOLN2
					SH3BGRL		YWHAE	THBD
					SH3BGRL3		ZFP36	THBS1
					SH3KBP1		ZFP36L1	TIE1
					SIVA1		ZFP36L2	TIMP1
					SKA2			TIMP2
					SKP1			TIMP3
					SLBP			TINAGL1
					SLC25A3			TM4SF1
					SLC25A5			TM9SF2
					SLC38A1			TM9SF3
					SLC9A3R1			TMBIM6
					SLTM			TMED10
					SMC1A			TMEM109
					SMC2			TMEM120A
					SMC3			TMEM173
					SMC4			TMEM30A
					SNHG5			TMEM47
					SNHG6			TMEM59
					SNRPB			TMSB10
					SNRPB2			TMSB4X
					SNRPD1			TNFSF10
					SNRPD2			TNS1
					SNRPD3			TOMM7
					SNRPG			TPM3
					SOD1			TPM4
					SON			TPT1
					SPCS3			TRAM1
					SPOCK2			TSC22D1
					SRGN			TSPAN3
					SRP14			TSPAN7
					SRP9			TUBA1B
					SRSF1			TUBB2A
					SRSF2			TXNIP
					SRSF3			UBA52
					SSR2			UBB
					STK17A			USP22
					STK17B			VCAM1
					STK24			VCL
					STK39			VIM
					STMN1			VWF
					SUB1			WARS
					SUMO2			WASF2
					SUMO3			WSB1
					SUN2			WWTR1
					SUPT16H			YBX1
					SURF4			YBX3
					SUZ12			YWHAB
					SYNE2			YWHAE
					TACC3			ZFP36
					TAGLN2			ZFP36L2
					TALDO1			ZYX
					TARP
					TCF19
					TERF2IP
					TFDP1
					TFRC
					TLN1
					TMA7
					TMBIM6
					TMEM258
					TMPO
					TMSB10
					TMSB4X
					TNFRSF1B
					TOMM7
					TOP2A
					TPI1
					TPM3
					TPM4
					TPT1
					TPX2
					TRA2B
					TRAM1
					TRAPPC1
					TRIM28
					TRIR
					TSPO
					TUBA1A
					TUBA1B
					TUBA1C
					TUBB2A
					TUBB4B
					TXN
					TXNDC12
					UBA52
					UBALD2
					UBB
					UBE2C
					UBE2L3
					UBE2S
					UCP2
					UGP2
					UHMK1
					UQCR11
					UQCRC1
					UQCRH
					UQCRQ
					USP1
					VCP
					VDAC1
					VDAC3
					VIM
					VOPP1
					WDR1
					WIPF1
					WNK1
					XPO1
					XRCC5
					XRCC6
					YBX1
					YWHAB
					YWHAE
					YWHAH
					YWHAQ
					YWHAZ
					ZAP70
					ZC3HAV1
					ZFP36L2
					ZWINT
