## Supplemental Table 3 for "Intersecting single-cell transcriptomics and genome-wide association studies identifies crucial cell populations and candidate genes for atherosclerosis"

### Sheet: table_v4
Trait	Cell Type	Wilcox p	Enrichment	No. of genes	Gene	Chr	Start	End	GWAS p	ID	Locus	Gene start to lead snp
CAD	CD3+CD8A+ T Cells II	0.600994	1.25308	2	TGFB1	19	41757492	41909816	7.3206e-12	ENSG00000105329
CAD	CD3+CD8A+ T Cells II	0.600994	1.25308	2	HNRNPUL1	19	41718401	41863503	7.9996e-10	ENSG00000105323
CAD	CD3+CD8A+ T cells III	0.762107	0.368352	2	MORF4L1	15	79052829	79240475	4.0803e-19	ENSG00000185787	rs7164479	20225
CAD	CD3+CD8A+ T cells III	0.762107	0.368352	2	HNRNPUL1	19	41718401	41863503	7.9996e-10	ENSG00000105323
CAD	ACTA2+ Smooth Muscle Cells	5.94004e-05	3.11814	9	MORF4L1	15	79052829	79240475	4.0803e-19	ENSG00000185787	rs7164479	20225
CAD	ACTA2+ Smooth Muscle Cells	5.94004e-05	3.11814	9	COL4A1	13	110751318	111009496	1.1403e-14	ENSG00000187498	rs11617955	16784
CAD	ACTA2+ Smooth Muscle Cells	5.94004e-05	3.11814	9	SORT1	1	109802192	109990573	1.7064e-13	ENSG00000134243	rs7528419	-35000
CAD	ACTA2+ Smooth Muscle Cells	5.94004e-05	3.11814	9	APOE	19	45359011	45462650	2.6081e-11	ENSG00000130203	rs7412	3068
CAD	ACTA2+ Smooth Muscle Cells	5.94004e-05	3.11814	9	COL4A2	13	110908159	111215374	2.2851e-10	ENSG00000134871	rs11617955	-140057
CAD	ACTA2+ Smooth Muscle Cells	5.94004e-05	3.11814	9	CXCL12	10	44743038	44931941	9.6721e-10	ENSG00000107562	rs1870634	-312227
CAD	ACTA2+ Smooth Muscle Cells	5.94004e-05	3.11814	9	SKI	1	2110134	2291558	2.7281e-08	ENSG00000157933
CAD	ACTA2+ Smooth Muscle Cells	5.94004e-05	3.11814	9	KANK2	19	11224943	11358467	6.7722e-07	ENSG00000197256	rs6511720	-72637
CAD	ACTA2+ Smooth Muscle Cells	5.94004e-05	3.11814	9	HTRA1	10	124171041	124324424	9.1322e-07	ENSG00000166033
CAD	CD34+ Endothelial Cells I	0.000128455	2.74192	8	MORF4L1	15	79052829	79240475	4.0803e-19	ENSG00000185787	rs7164479	20225
CAD	CD34+ Endothelial Cells I	0.000128455	2.74192	8	COL4A1	13	110751318	111009496	1.1403e-14	ENSG00000187498	rs11617955	16784
CAD	CD34+ Endothelial Cells I	0.000128455	2.74192	8	COL4A2	13	110908159	111215374	2.2851e-10	ENSG00000134871	rs11617955	-140057
CAD	CD34+ Endothelial Cells I	0.000128455	2.74192	8	CXCL12	10	44743038	44931941	9.6721e-10	ENSG00000107562	rs1870634	-312227
CAD	CD34+ Endothelial Cells I	0.000128455	2.74192	8	SKI	1	2110134	2291558	2.7281e-08	ENSG00000157933
CAD	CD34+ Endothelial Cells I	0.000128455	2.74192	8	ATP2B1	12	89931828	90153077	1.5257e-07	ENSG00000070961	rs2681472	27131
CAD	CD34+ Endothelial Cells I	0.000128455	2.74192	8	SLC44A2	19	10663133	10805235	6.8242e-07	ENSG00000129353	rs6511720	489173
CAD	CD34+ Endothelial Cells I	0.000128455	2.74192	8	HTRA1	10	124171041	124324424	9.1322e-07	ENSG00000166033
CAD	CD34+ Endothelial Cells II	0.263816	1.07093	4	MORF4L1	15	79052829	79240475	4.0803e-19	ENSG00000185787	rs7164479	20225
CAD	CD34+ Endothelial Cells II	0.263816	1.07093	4	SKI	1	2110134	2291558	2.7281e-08	ENSG00000157933
CAD	CD34+ Endothelial Cells II	0.263816	1.07093	4	SLC44A2	19	10663133	10805235	6.8242e-07	ENSG00000129353	rs6511720	489173
CAD	CD34+ Endothelial Cells II	0.263816	1.07093	4	HTRA1	10	124171041	124324424	9.1322e-07	ENSG00000166033
CAD	CD14+CD68+ Macrophages I	0.0957273	2.07188	4	VAMP8	2	85738685	85859154	4.09e-13	ENSG00000118640	rs6743030	-25165
CAD	CD14+CD68+ Macrophages I	0.0957273	2.07188	4	APOC1	19	45367504	45472606	3.2798e-12	ENSG00000130208	rs7412	-5425
CAD	CD14+CD68+ Macrophages I	0.0957273	2.07188	4	APOE	19	45359011	45462650	2.6081e-11	ENSG00000130203	rs7412	3068
CAD	CD14+CD68+ Macrophages I	0.0957273	2.07188	4	ATP2B1	12	89931828	90153077	1.5257e-07	ENSG00000070961	rs2681472	27131
CAD	CD14+CD68+ Macrophages II	0.39907	1.23009	2	VAMP8	2	85738685	85859154	4.09e-13	ENSG00000118640	rs6743030	-25165
CAD	CD14+CD68+ Macrophages II	0.39907	1.23009	2	ATP2B1	12	89931828	90153077	1.5257e-07	ENSG00000070961	rs2681472	27131
CAD	CD14+CD68+ Macrophages III	0.0326769	4.37217	3	APOE	19	45359011	45462650	2.6081e-11	ENSG00000130203	rs7412	3068
CAD	CD14+CD68+ Macrophages III	0.0326769	4.37217	3	HNRNPUL1	19	41718401	41863503	7.9996e-10	ENSG00000105323
CAD	CD14+CD68+ Macrophages III	0.0326769	4.37217	3	SKI	1	2110134	2291558	2.7281e-08	ENSG00000157933
CAD	NCAM1+ Natural Killer Cells	0.637991	0.565738	1	TGFB1	19	41757492	41909816	7.3206e-12	ENSG00000105329
CAD	CD79A+ B Cells I	0.537313	0.744889	1	ATP2B1	12	89931828	90153077	1.5257e-07	ENSG00000070961	rs2681472	27131
CAD	Mixed Cells II	0.572159	0.904418	2	ICA1L	2	203590690	203786708	2.483e-15	ENSG00000163596	rs114123510	190522
CAD	Mixed Cells II	0.572159	0.904418	2	MTAP	9	21752542	21981646	1.9713e-08	ENSG00000099810	rs2891168	296077
CAC	CD3+CD8A+ T cells III	0.0667073	1.67433	2	MORF4L1	15	79052829	79240475	2.9088e-08	ENSG00000185787
CAC	CD3+CD8A+ T cells III	0.0667073	1.67433	2	YWHAE	17	1197566	1353672	1.0561e-05	ENSG00000108953
CAC	ACTA2+ Smooth Muscle Cells	0.0324504	3.03715	2	MORF4L1	15	79052829	79240475	2.9088e-08	ENSG00000185787
CAC	ACTA2+ Smooth Muscle Cells	0.0324504	3.03715	2	COL5A2	2	189846622	190094605	1.2875e-06	ENSG00000204262
CAC	CD34+ Endothelial Cells I	0.0189616	3.73898	2	MORF4L1	15	79052829	79240475	2.9088e-08	ENSG00000185787
CAC	CD34+ Endothelial Cells I	0.0189616	3.73898	2	YWHAE	17	1197566	1353672	1.0561e-05	ENSG00000108953
CAC	CD34+ Endothelial Cells II	0.0458079	1.94714	2	MORF4L1	15	79052829	79240475	2.9088e-08	ENSG00000185787
CAC	CD34+ Endothelial Cells II	0.0458079	1.94714	2	YWHAE	17	1197566	1353672	1.0561e-05	ENSG00000108953
CAC	CD14+CD68+ Macrophages I	0.212305	2.69075	2	GRB2	17	73264157	73451790	2.1837e-09	ENSG00000177885
CAC	CD14+CD68+ Macrophages I	0.212305	2.69075	2	YWHAE	17	1197566	1353672	1.0561e-05	ENSG00000108953
CAC	CD14+CD68+ Macrophages II	0.145347	3.72755	1	GRB2	17	73264157	73451790	2.1837e-09	ENSG00000177885
cIMT	CD3+CD4+ T Cells I	0.1741	2.39429	2	RPS23	5	81519177	81624396	2.1176e-07	ENSG00000186468
cIMT	CD3+CD4+ T Cells I	0.1741	2.39429	2	SH3BGRL3	1	26555667	26658007	4.5926e-06	ENSG00000142669
cIMT	CD3+CD4+ T Cells II	0.128929	2.89631	2	RPS23	5	81519177	81624396	2.1176e-07	ENSG00000186468
cIMT	CD3+CD4+ T Cells II	0.128929	2.89631	2	SH3BGRL3	1	26555667	26658007	4.5926e-06	ENSG00000142669
cIMT	CD3+ Regulatory T Cells	0.777315	0	2	RPS23	5	81519177	81624396	2.1176e-07	ENSG00000186468
cIMT	CD3+ Regulatory T Cells	0.777315	0	2	SH3BGRL3	1	26555667	26658007	4.5926e-06	ENSG00000142669
cIMT	CD3+CD8A+ T cells I	0.718988	0	2	RPS23	5	81519177	81624396	2.1176e-07	ENSG00000186468
cIMT	CD3+CD8A+ T cells I	0.718988	0	2	SH3BGRL3	1	26555667	26658007	4.5926e-06	ENSG00000142669
cIMT	CD3+CD8A+ T Cells II	0.757762	0	2	RPS23	5	81519177	81624396	2.1176e-07	ENSG00000186468
cIMT	CD3+CD8A+ T Cells II	0.757762	0	2	SH3BGRL3	1	26555667	26658007	4.5926e-06	ENSG00000142669
cIMT	CD3+CD8A+ T cells III	0.57431	0.986656	3	RPS23	5	81519177	81624396	2.1176e-07	ENSG00000186468
cIMT	CD3+CD8A+ T cells III	0.57431	0.986656	3	SH3BGRL3	1	26555667	26658007	4.5926e-06	ENSG00000142669
cIMT	CD3+CD8A+ T cells III	0.57431	0.986656	3	DUT	15	48573208	48685570	2.5942e-05	ENSG00000128951
cIMT	ACTA2+ Smooth Muscle Cells	0.496457	1.19317	3	RPS23	5	81519177	81624396	2.1176e-07	ENSG00000186468
cIMT	ACTA2+ Smooth Muscle Cells	0.496457	1.19317	3	FN1	2	216175163	216350895	5.9916e-06	ENSG00000115414
cIMT	ACTA2+ Smooth Muscle Cells	0.496457	1.19317	3	PDLIM1	10	96947329	97100781	9.0807e-06	ENSG00000107438
cIMT	CD34+ Endothelial Cells I	0.443283	1.46889	4	RPS23	5	81519177	81624396	2.1176e-07	ENSG00000186468
cIMT	CD34+ Endothelial Cells I	0.443283	1.46889	4	SH3BGRL3	1	26555667	26658007	4.5926e-06	ENSG00000142669
cIMT	CD34+ Endothelial Cells I	0.443283	1.46889	4	FN1	2	216175163	216350895	5.9916e-06	ENSG00000115414
cIMT	CD34+ Endothelial Cells I	0.443283	1.46889	4	PDLIM1	10	96947329	97100781	9.0807e-06	ENSG00000107438
cIMT	CD34+ Endothelial Cells II	0.0304236	3.44226	5	SOX7	8	10531278	10747357	1.0467e-12	ENSG00000171056	rs146330915	15276
cIMT	CD34+ Endothelial Cells II	0.0304236	3.44226	5	RPS23	5	81519177	81624396	2.1176e-07	ENSG00000186468
cIMT	CD34+ Endothelial Cells II	0.0304236	3.44226	5	SH3BGRL3	1	26555667	26658007	4.5926e-06	ENSG00000142669
cIMT	CD34+ Endothelial Cells II	0.0304236	3.44226	5	FN1	2	216175163	216350895	5.9916e-06	ENSG00000115414
cIMT	CD34+ Endothelial Cells II	0.0304236	3.44226	5	PDLIM1	10	96947329	97100781	9.0807e-06	ENSG00000107438
cIMT	CD14+CD68+ Macrophages I	0.0858203	2.37843	4	RPS23	5	81519177	81624396	2.1176e-07	ENSG00000186468
cIMT	CD14+CD68+ Macrophages I	0.0858203	2.37843	4	SH3BGRL3	1	26555667	26658007	4.5926e-06	ENSG00000142669
cIMT	CD14+CD68+ Macrophages I	0.0858203	2.37843	4	FN1	2	216175163	216350895	5.9916e-06	ENSG00000115414
cIMT	CD14+CD68+ Macrophages I	0.0858203	2.37843	4	APOC1	19	45367504	45472606	1.5946e-05	ENSG00000130208	rs7412	-5425
cIMT	CD14+CD68+ Macrophages II	0.318644	1.0983	2	RPS23	5	81519177	81624396	2.1176e-07	ENSG00000186468
cIMT	CD14+CD68+ Macrophages II	0.318644	1.0983	2	SH3BGRL3	1	26555667	26658007	4.5926e-06	ENSG00000142669
cIMT	CD14+CD68+ Macrophages III	0.0473873	3.90373	4	RPS23	5	81519177	81624396	2.1176e-07	ENSG00000186468
cIMT	CD14+CD68+ Macrophages III	0.0473873	3.90373	4	SH3BGRL3	1	26555667	26658007	4.5926e-06	ENSG00000142669
cIMT	CD14+CD68+ Macrophages III	0.0473873	3.90373	4	FN1	2	216175163	216350895	5.9916e-06	ENSG00000115414
cIMT	CD14+CD68+ Macrophages III	0.0473873	3.90373	4	PDLIM1	10	96947329	97100781	9.0807e-06	ENSG00000107438
cIMT	NCAM1+ Natural Killer Cells	0.767563	0	2	RPS23	5	81519177	81624396	2.1176e-07	ENSG00000186468
cIMT	NCAM1+ Natural Killer Cells	0.767563	0	2	SH3BGRL3	1	26555667	26658007	4.5926e-06	ENSG00000142669
cIMT	CD79A+ B Cells I	0.178555	1.99524	1	RPS23	5	81519177	81624396	2.1176e-07	ENSG00000186468
cIMT	CD79A+ B Cells II	0.798469	0	1	RPS23	5	81519177	81624396	2.1176e-07	ENSG00000186468
cIMT	KIT+ Mast Cells	0.808652	0	2	RPS23	5	81519177	81624396	2.1176e-07	ENSG00000186468
cIMT	KIT+ Mast Cells	0.808652	0	2	SH3BGRL3	1	26555667	26658007	4.5926e-06	ENSG00000142669
cIMT	Mixed Cells I	0.706158	0	2	RPS23	5	81519177	81624396	2.1176e-07	ENSG00000186468
cIMT	Mixed Cells I	0.706158	0	2	SH3BGRL3	1	26555667	26658007	4.5926e-06	ENSG00000142669
Plaque	CD34+ Endothelial Cells II	0.116313	3.77974	1	SOX7	8	10532909	10747357	3.6588e-07	ENSG00000258724
CES	CD3+CD8A+ T cells III	0.218416	2.51149	1	HNRNPA0	5	137037075	137140039	1.0435e-05	ENSG00000177733
CES	ACTA2+ Smooth Muscle Cells	0.161426	3.03715	1	ZFHX3	16	72766784	73143597	1.3113e-09	ENSG00000140836	rs879324	251894
CES	CD14+CD68+ Macrophages I	0.108948	2.01806	1	ZFHX3	16	72766784	73143597	1.3113e-09	ENSG00000140836	rs879324	251894
AS	ACTA2+ Smooth Muscle Cells	0.190395	1.64305	2	ZFHX3	16	72766784	73143597	1.2575e-06	ENSG00000140836
AS	ACTA2+ Smooth Muscle Cells	0.190395	1.64305	2	LMNA	1	156002364	156159880	3.1179e-05	ENSG00000160789	rs2251636	150445
AS	CD34+ Endothelial Cells I	0.0181338	2.69697	3	ESAM	11	124572026	124682186	6.8746e-08	ENSG00000149564
AS	CD34+ Endothelial Cells I	0.0181338	2.69697	3	SLC44A2	19	10663133	10805235	1.7202e-05	ENSG00000129353
AS	CD34+ Endothelial Cells I	0.0181338	2.69697	3	LMNA	1	156002364	156159880	3.1179e-05	ENSG00000160789	rs2251636	150445
AS	CD34+ Endothelial Cells II	0.0456426	2.63343	3	ESAM	11	124572026	124682186	6.8746e-08	ENSG00000149564
AS	CD34+ Endothelial Cells II	0.0456426	2.63343	3	SLC44A2	19	10663133	10805235	1.7202e-05	ENSG00000129353
AS	CD34+ Endothelial Cells II	0.0456426	2.63343	3	LMNA	1	156002364	156159880	3.1179e-05	ENSG00000160789	rs2251636	150445
AS	CD14+CD68+ Macrophages I	0.44256	0.727825	2	ZFHX3	16	72766784	73143597	1.2575e-06	ENSG00000140836
AS	CD14+CD68+ Macrophages I	0.44256	0.727825	2	LMNA	1	156002364	156159880	3.1179e-05	ENSG00000160789	rs2251636	150445
AS	CD14+CD68+ Macrophages II	0.345489	2.01654	1	ALDH2	12	112154691	112297782	1.5791e-05	ENSG00000111275	rs10850001	348341
AS	CD14+CD68+ Macrophages III	0.687021	0	1	LMNA	1	156002364	156159880	3.1179e-05	ENSG00000160789	rs2251636	150445
AS	KIT+ Mast Cells	0.00759467	4.38632	3	STXBP5	6	147475561	147756866	6.1512e-06	ENSG00000164506
AS	KIT+ Mast Cells	0.00759467	4.38632	3	KCNH2	7	150592049	150725403	2.6519e-05	ENSG00000055118
AS	KIT+ Mast Cells	0.00759467	4.38632	3	LMNA	1	156002364	156159880	3.1179e-05	ENSG00000160789	rs2251636	150445
IS	ACTA2+ Smooth Muscle Cells	0.474277	1.2607	1	ZFHX3	16	72766784	73143597	2.0158e-06	ENSG00000140836
IS	CD34+ Endothelial Cells I	0.00816731	3.88008	3	ESAM	11	124572026	124682186	2.4262e-06	ENSG00000149564
IS	CD34+ Endothelial Cells I	0.00816731	3.88008	3	SLC44A2	19	10663133	10805235	3.5502e-06	ENSG00000129353
IS	CD34+ Endothelial Cells I	0.00816731	3.88008	3	CALCRL	2	188157856	188363187	1.7713e-05	ENSG00000064989
IS	CD34+ Endothelial Cells II	0.0235956	3.63711	3	ESAM	11	124572026	124682186	2.4262e-06	ENSG00000149564
IS	CD34+ Endothelial Cells II	0.0235956	3.63711	3	SLC44A2	19	10663133	10805235	3.5502e-06	ENSG00000129353
IS	CD34+ Endothelial Cells II	0.0235956	3.63711	3	CALCRL	2	188157856	188363187	1.7713e-05	ENSG00000064989
IS	CD14+CD68+ Macrophages I	0.387421	0.837686	1	ZFHX3	16	72766784	73143597	2.0158e-06	ENSG00000140836
IS	CD14+CD68+ Macrophages II	0.293621	2.32093	1	ALDH2	12	112154691	112297782	2.3531e-06	ENSG00000111275	rs10850001	348341
IS	CD79A+ B Cells I	0.163092	2.10818	1	ERP29	12	112401120	112511255	2.6518e-05	ENSG00000089248	rs10850001	101912
IS	CD79A+ B Cells II	0.331922	1.78156	1	ERP29	12	112401120	112511255	2.6518e-05	ENSG00000089248	rs10850001	101912
SVD	Mixed Cells II	0.101313	3.39157	1	ICA1L	2	203590690	203786708	9.5059e-08	ENSG00000163596
LAS	CD34+ Endothelial Cells I	0.0362811	6.32751	1	HDAC9	7	18076572	19092039	4.8783e-06	ENSG00000048052	rs2107595	922816
AF	CD3+CD4+ T Cells I	0.00273684	3.57547	6	PBXIP1	1	154866552	154978599	9.6086e-24	ENSG00000163346	rs11264280	-53600
AF	CD3+CD4+ T Cells I	0.00273684	3.57547	6	BRD8	5	137425455	137564675	2.2908e-20	ENSG00000112983	rs13355516	-94852
AF	CD3+CD4+ T Cells I	0.00273684	3.57547	6	SYNE2	14	64269683	64743165	9.8655e-17	ENSG00000054654	rs2738413	360277
AF	CD3+CD4+ T Cells I	0.00273684	3.57547	6	WIPF1	2	175374300	175597644	1.2714e-15	ENSG00000115935	rs56181519	131414
AF	CD3+CD4+ T Cells I	0.00273684	3.57547	6	RPL32	3	12825984	12933087	1.0696e-12	ENSG00000144713	rs6810325	-35050
AF	CD3+CD4+ T Cells I	0.00273684	3.57547	6	NACA	12	57056212	57175412	6.802e-11	ENSG00000196531	rs2958149	3580
AF	CD3+CD4+ T Cells II	0.127825	2.16258	6	PBXIP1	1	154866552	154978599	9.6086e-24	ENSG00000163346	rs11264280	-53600
AF	CD3+CD4+ T Cells II	0.127825	2.16258	6	BRD8	5	137425455	137564675	2.2908e-20	ENSG00000112983	rs13355516	-94852
AF	CD3+CD4+ T Cells II	0.127825	2.16258	6	SYNE2	14	64269683	64743165	9.8655e-17	ENSG00000054654	rs2738413	360277
AF	CD3+CD4+ T Cells II	0.127825	2.16258	6	WIPF1	2	175374300	175597644	1.2714e-15	ENSG00000115935	rs56181519	131414
AF	CD3+CD4+ T Cells II	0.127825	2.16258	6	RPL32	3	12825984	12933087	1.0696e-12	ENSG00000144713	rs6810325	-35050
AF	CD3+CD4+ T Cells II	0.127825	2.16258	6	NACA	12	57056212	57175412	6.802e-11	ENSG00000196531	rs2958149	3580
AF	CD3+ Regulatory T Cells	1.44079e-07	5.5239	10	PBXIP1	1	154866552	154978599	9.6086e-24	ENSG00000163346	rs11264280	-53600
AF	CD3+ Regulatory T Cells	1.44079e-07	5.5239	10	BRD8	5	137425455	137564675	2.2908e-20	ENSG00000112983	rs13355516	-94852
AF	CD3+ Regulatory T Cells	1.44079e-07	5.5239	10	TTN	2	179340716	179745529	2.6687e-17	ENSG00000155657	rs35504893	30578
AF	CD3+ Regulatory T Cells	1.44079e-07	5.5239	10	SYNE2	14	64269683	64743165	9.8655e-17	ENSG00000054654	rs2738413	360277
AF	CD3+ Regulatory T Cells	1.44079e-07	5.5239	10	WIPF1	2	175374300	175597644	1.2714e-15	ENSG00000115935	rs56181519	131414
AF	CD3+ Regulatory T Cells	1.44079e-07	5.5239	10	NR3C1	5	142607496	142865077	5.1288e-15	ENSG00000113580	rs174048	-7092
AF	CD3+ Regulatory T Cells	1.44079e-07	5.5239	10	RPL32	3	12825984	12933087	1.0696e-12	ENSG00000144713	rs6810325	-35050
AF	CD3+ Regulatory T Cells	1.44079e-07	5.5239	10	NACA	12	57056212	57175412	6.802e-11	ENSG00000196531	rs2958149	3580
AF	CD3+ Regulatory T Cells	1.44079e-07	5.5239	10	UBE2D3	4	103665540	103840053	9.9521e-11	ENSG00000109332	rs223313	92180
AF	CD3+ Regulatory T Cells	1.44079e-07	5.5239	10	BAZ1A	14	35171937	35394853	2.5478e-10	ENSG00000198604	rs73241997	-48162
AF	CD3+CD8A+ T cells I	0.122733	2.16258	5	PBXIP1	1	154866552	154978599	9.6086e-24	ENSG00000163346	rs11264280	-53600
AF	CD3+CD8A+ T cells I	0.122733	2.16258	5	SYNE2	14	64269683	64743165	9.8655e-17	ENSG00000054654	rs2738413	360277
AF	CD3+CD8A+ T cells I	0.122733	2.16258	5	WIPF1	2	175374300	175597644	1.2714e-15	ENSG00000115935	rs56181519	131414
AF	CD3+CD8A+ T cells I	0.122733	2.16258	5	RPL32	3	12825984	12933087	1.0696e-12	ENSG00000144713	rs6810325	-35050
AF	CD3+CD8A+ T cells I	0.122733	2.16258	5	NACA	12	57056212	57175412	6.802e-11	ENSG00000196531	rs2958149	3580
AF	CD3+CD8A+ T Cells II	0.603927	0.626542	5	BRD8	5	137425455	137564675	2.2908e-20	ENSG00000112983	rs13355516	-94852
AF	CD3+CD8A+ T Cells II	0.603927	0.626542	5	SYNE2	14	64269683	64743165	9.8655e-17	ENSG00000054654	rs2738413	360277
AF	CD3+CD8A+ T Cells II	0.603927	0.626542	5	WIPF1	2	175374300	175597644	1.2714e-15	ENSG00000115935	rs56181519	131414
AF	CD3+CD8A+ T Cells II	0.603927	0.626542	5	RPL32	3	12825984	12933087	1.0696e-12	ENSG00000144713	rs6810325	-35050
AF	CD3+CD8A+ T Cells II	0.603927	0.626542	5	NACA	12	57056212	57175412	6.802e-11	ENSG00000196531	rs2958149	3580
AF	CD3+CD8A+ T cells III	0.0039946	2.57846	10	CKS1B	1	154897129	155001725	4.185e-27	ENSG00000173207
AF	CD3+CD8A+ T cells III	0.0039946	2.57846	10	HNRNPA0	5	137037075	137140039	6.6713e-22	ENSG00000177733	rs13355516	293528
AF	CD3+CD8A+ T cells III	0.0039946	2.57846	10	SYNE2	14	64269683	64743165	9.8655e-17	ENSG00000054654	rs2738413	360277
AF	CD3+CD8A+ T cells III	0.0039946	2.57846	10	WIPF1	2	175374300	175597644	1.2714e-15	ENSG00000115935	rs56181519	131414
AF	CD3+CD8A+ T cells III	0.0039946	2.57846	10	CCT2	12	69929114	70045350	5.8012e-14	ENSG00000166226	rs35349325	118350
AF	CD3+CD8A+ T cells III	0.0039946	2.57846	10	RPL32	3	12825984	12933087	1.0696e-12	ENSG00000144713	rs6810325	-35050
AF	CD3+CD8A+ T cells III	0.0039946	2.57846	10	XPO1	2	61654984	61815761	1.2336e-12	ENSG00000082898	rs6742276	63761
AF	CD3+CD8A+ T cells III	0.0039946	2.57846	10	DEK	6	18174099	18315054	5.5919e-11	ENSG00000124795	rs34969716	-13990
AF	CD3+CD8A+ T cells III	0.0039946	2.57846	10	NACA	12	57056212	57175412	6.802e-11	ENSG00000196531	rs2958149	3580
AF	CD3+CD8A+ T cells III	0.0039946	2.57846	10	PTGES3	12	57007127	57132159	3.203e-10	ENSG00000110958	rs2958149	52665
AF	ACTA2+ Smooth Muscle Cells	0.0213115	2.00452	8	ZFHX3	16	72766784	73143597	3.5157e-72	ENSG00000140836	rs2359171	236238
AF	ACTA2+ Smooth Muscle Cells	0.0213115	2.00452	8	CAV1	7	116114839	116251233	7.0254e-53	ENSG00000105974	rs11773845	26462
AF	ACTA2+ Smooth Muscle Cells	0.0213115	2.00452	8	CAV2	7	115877434	116198595	2.5639e-42	ENSG00000105971	rs11773845	263867
AF	ACTA2+ Smooth Muscle Cells	0.0213115	2.00452	8	PRRX1	1	170581869	170758560	1.572e-40	ENSG00000116132	rs72700114	-438044
AF	ACTA2+ Smooth Muscle Cells	0.0213115	2.00452	8	RPL32	3	12825984	12933087	1.0696e-12	ENSG00000144713	rs6810325	-35050
AF	ACTA2+ Smooth Muscle Cells	0.0213115	2.00452	8	NACA	12	57056212	57175412	6.802e-11	ENSG00000196531	rs2958149	3580
AF	ACTA2+ Smooth Muscle Cells	0.0213115	2.00452	8	PLN	6	118819461	118931893	9.4572e-11	ENSG00000198523	rs17079881	-303274
AF	ACTA2+ Smooth Muscle Cells	0.0213115	2.00452	8	EGR1	5	137751179	137855004	1.0428e-10	ENSG00000120738	rs13355516	-420576
AF	CD34+ Endothelial Cells I	0.137196	1.91935	8	CAV1	7	116114839	116251233	7.0254e-53	ENSG00000105974	rs11773845	26462
AF	CD34+ Endothelial Cells I	0.137196	1.91935	8	CAV2	7	115877434	116198595	2.5639e-42	ENSG00000105971	rs11773845	263867
AF	CD34+ Endothelial Cells I	0.137196	1.91935	8	SHC1	1	154884774	154996871	2.2207e-26	ENSG00000160691
AF	CD34+ Endothelial Cells I	0.137196	1.91935	8	SYNE2	14	64269683	64743165	9.8655e-17	ENSG00000054654	rs2738413	360277
AF	CD34+ Endothelial Cells I	0.137196	1.91935	8	ADAM15	1	154973042	155085252	1.8794e-16	ENSG00000143537	rs11264280	-160090
AF	CD34+ Endothelial Cells I	0.137196	1.91935	8	RPL32	3	12825984	12933087	1.0696e-12	ENSG00000144713	rs6810325	-35050
AF	CD34+ Endothelial Cells I	0.137196	1.91935	8	NACA	12	57056212	57175412	6.802e-11	ENSG00000196531	rs2958149	3580
AF	CD34+ Endothelial Cells I	0.137196	1.91935	8	EGR1	5	137751179	137855004	1.0428e-10	ENSG00000120738	rs13355516	-420576
AF	CD34+ Endothelial Cells II	0.256414	1.4993	6	CAV1	7	116114839	116251233	7.0254e-53	ENSG00000105974	rs11773845	26462
AF	CD34+ Endothelial Cells II	0.256414	1.4993	6	CAV2	7	115877434	116198595	2.5639e-42	ENSG00000105971	rs11773845	263867
AF	CD34+ Endothelial Cells II	0.256414	1.4993	6	RPL32	3	12825984	12933087	1.0696e-12	ENSG00000144713	rs6810325	-35050
AF	CD34+ Endothelial Cells II	0.256414	1.4993	6	NACA	12	57056212	57175412	6.802e-11	ENSG00000196531	rs2958149	3580
AF	CD34+ Endothelial Cells II	0.256414	1.4993	6	EGR1	5	137751179	137855004	1.0428e-10	ENSG00000120738	rs13355516	-420576
AF	CD34+ Endothelial Cells II	0.256414	1.4993	6	GJA5	1	147178332	147295484	3.0714e-10	ENSG00000143140	rs79187193	27499
AF	CD14+CD68+ Macrophages I	0.0973841	1.77589	7	ZFHX3	16	72766784	73143597	3.5157e-72	ENSG00000140836	rs2359171	236238
AF	CD14+CD68+ Macrophages I	0.0973841	1.77589	7	BRD8	5	137425455	137564675	2.2908e-20	ENSG00000112983	rs13355516	-94852
AF	CD14+CD68+ Macrophages I	0.0973841	1.77589	7	WIPF1	2	175374300	175597644	1.2714e-15	ENSG00000115935	rs56181519	131414
AF	CD14+CD68+ Macrophages I	0.0973841	1.77589	7	ASAH1	8	17863934	17992494	2.6015e-15	ENSG00000104763	rs7508	36
AF	CD14+CD68+ Macrophages I	0.0973841	1.77589	7	RPL32	3	12825984	12933087	1.0696e-12	ENSG00000144713	rs6810325	-35050
AF	CD14+CD68+ Macrophages I	0.0973841	1.77589	7	EGR1	5	137751179	137855004	1.0428e-10	ENSG00000120738	rs13355516	-420576
AF	CD14+CD68+ Macrophages I	0.0973841	1.77589	7	CD68	17	7432785	7535429	2.941e-10	ENSG00000129226	rs11078692	-56720
AF	CD14+CD68+ Macrophages II	0.402404	0.820061	7	BRD8	5	137425455	137564675	2.2908e-20	ENSG00000112983	rs13355516	-94852
AF	CD14+CD68+ Macrophages II	0.402404	0.820061	7	ASAH1	8	17863934	17992494	2.6015e-15	ENSG00000104763	rs7508	36
AF	CD14+CD68+ Macrophages II	0.402404	0.820061	7	RPL32	3	12825984	12933087	1.0696e-12	ENSG00000144713	rs6810325	-35050
AF	CD14+CD68+ Macrophages II	0.402404	0.820061	7	NACA	12	57056212	57175412	6.802e-11	ENSG00000196531	rs2958149	3580
AF	CD14+CD68+ Macrophages II	0.402404	0.820061	7	EGR1	5	137751179	137855004	1.0428e-10	ENSG00000120738	rs13355516	-420576
AF	CD14+CD68+ Macrophages II	0.402404	0.820061	7	BAZ1A	14	35171937	35394853	2.5478e-10	ENSG00000198604	rs73241997	-48162
AF	CD14+CD68+ Macrophages II	0.402404	0.820061	7	CD68	17	7432785	7535429	2.941e-10	ENSG00000129226	rs11078692	-56720
AF	CD14+CD68+ Macrophages III	0.777637	0	4	CAV1	7	116114839	116251233	7.0254e-53	ENSG00000105974	rs11773845	26462
AF	CD14+CD68+ Macrophages III	0.777637	0	4	BRD8	5	137425455	137564675	2.2908e-20	ENSG00000112983	rs13355516	-94852
AF	CD14+CD68+ Macrophages III	0.777637	0	4	RPL32	3	12825984	12933087	1.0696e-12	ENSG00000144713	rs6810325	-35050
AF	CD14+CD68+ Macrophages III	0.777637	0	4	EGR1	5	137751179	137855004	1.0428e-10	ENSG00000120738	rs13355516	-420576
AF	NCAM1+ Natural Killer Cells	0.0934606	1.69722	7	TTN	2	179340716	179745529	2.6687e-17	ENSG00000155657	rs35504893	30578
AF	NCAM1+ Natural Killer Cells	0.0934606	1.69722	7	SYNE2	14	64269683	64743165	9.8655e-17	ENSG00000054654	rs2738413	360277
AF	NCAM1+ Natural Killer Cells	0.0934606	1.69722	7	WIPF1	2	175374300	175597644	1.2714e-15	ENSG00000115935	rs56181519	131414
AF	NCAM1+ Natural Killer Cells	0.0934606	1.69722	7	RPL32	3	12825984	12933087	1.0696e-12	ENSG00000144713	rs6810325	-35050
AF	NCAM1+ Natural Killer Cells	0.0934606	1.69722	7	DEK	6	18174099	18315054	5.5919e-11	ENSG00000124795	rs34969716	-13990
AF	NCAM1+ Natural Killer Cells	0.0934606	1.69722	7	NACA	12	57056212	57175412	6.802e-11	ENSG00000196531	rs2958149	3580
AF	NCAM1+ Natural Killer Cells	0.0934606	1.69722	7	UBE2D3	4	103665540	103840053	9.9521e-11	ENSG00000109332	rs223313	92180
AF	CD79A+ B Cells I	0.195674	1.48978	3	BRD8	5	137425455	137564675	2.2908e-20	ENSG00000112983	rs13355516	-94852
AF	CD79A+ B Cells I	0.195674	1.48978	3	RPL32	3	12825984	12933087	1.0696e-12	ENSG00000144713	rs6810325	-35050
AF	CD79A+ B Cells I	0.195674	1.48978	3	NACA	12	57056212	57175412	6.802e-11	ENSG00000196531	rs2958149	3580
AF	CD79A+ B Cells II	0.914406	0	3	BRD8	5	137425455	137564675	2.2908e-20	ENSG00000112983	rs13355516	-94852
AF	CD79A+ B Cells II	0.914406	0	3	RPL32	3	12825984	12933087	1.0696e-12	ENSG00000144713	rs6810325	-35050
AF	CD79A+ B Cells II	0.914406	0	3	NACA	12	57056212	57175412	6.802e-11	ENSG00000196531	rs2958149	3580
AF	KIT+ Mast Cells	0.0172187	2.97295	10	NDST2	10	75511669	75621589	2.0529e-17	ENSG00000166507	rs7915134	-141489
AF	KIT+ Mast Cells	0.0172187	2.97295	10	TTN	2	179340716	179745529	2.6687e-17	ENSG00000155657	rs35504893	30578
AF	KIT+ Mast Cells	0.0172187	2.97295	10	ANXA4	2	69821557	70103596	6.5591e-17	ENSG00000196975	rs10165883	245458
AF	KIT+ Mast Cells	0.0172187	2.97295	10	WIPF1	2	175374300	175597644	1.2714e-15	ENSG00000115935	rs56181519	131414
AF	KIT+ Mast Cells	0.0172187	2.97295	10	ASAH1	8	17863934	17992494	2.6015e-15	ENSG00000104763	rs7508	36
AF	KIT+ Mast Cells	0.0172187	2.97295	10	RPL32	3	12825984	12933087	1.0696e-12	ENSG00000144713	rs6810325	-35050
AF	KIT+ Mast Cells	0.0172187	2.97295	10	KCNH2	7	150592049	150725403	2.108e-11	ENSG00000055118	rs7789146	19360
AF	KIT+ Mast Cells	0.0172187	2.97295	10	NACA	12	57056212	57175412	6.802e-11	ENSG00000196531	rs2958149	3580
AF	KIT+ Mast Cells	0.0172187	2.97295	10	EGR1	5	137751179	137855004	1.0428e-10	ENSG00000120738	rs13355516	-420576
AF	KIT+ Mast Cells	0.0172187	2.97295	10	BAZ1A	14	35171937	35394853	2.5478e-10	ENSG00000198604	rs73241997	-48162
AF	Mixed Cells I	0.812534	0	3	TTN	2	179340716	179745529	2.6687e-17	ENSG00000155657	rs35504893	30578
AF	Mixed Cells I	0.812534	0	3	SYNE2	14	64269683	64743165	9.8655e-17	ENSG00000054654	rs2738413	360277
AF	Mixed Cells I	0.812534	0	3	RPL32	3	12825984	12933087	1.0696e-12	ENSG00000144713	rs6810325	-35050
AF	Mixed Cells II	0.576118	0.678314	2	TTN	2	179340716	179745529	2.6687e-17	ENSG00000155657	rs35504893	30578
AF	Mixed Cells II	0.576118	0.678314	2	FKBP7	2	179278391	179393327	6.4635e-15	ENSG00000079150	rs35504893	92903
NICM	Mixed Cells I	4.4671e-05	13.249	1	APOL4	22	36535172	36650886	1.9863e-05	ENSG00000100336
NICM	Mixed Cells II	0.0199788	6.16649	1	APOL4	22	36535172	36650886	1.9863e-05	ENSG00000100336
HDL	CD3+CD4+ T Cells I	0.189453	1.78773	3	RPS9	19	54654610	54802862	2.7728e-13	ENSG00000170889	rs103294	93238
HDL	CD3+CD4+ T Cells I	0.189453	1.78773	3	RPL19	17	37306536	37410980	3.1917e-13	ENSG00000108298	rs931992	464899
HDL	CD3+CD4+ T Cells I	0.189453	1.78773	3	MACF1	1	39496988	40002849	5.6076e-11	ENSG00000127603	rs4660293	481192
HDL	CD3+CD4+ T Cells II	0.127825	2.16258	2	RPS9	19	54654610	54802862	2.7728e-13	ENSG00000170889	rs103294	93238
HDL	CD3+CD4+ T Cells II	0.127825	2.16258	2	RPL19	17	37306536	37410980	3.1917e-13	ENSG00000108298	rs931992	464899
HDL	CD3+ Regulatory T Cells	0.670517	0.502172	5	NLRC5	16	56973397	57167443	1.4917e-154	ENSG00000140853	rs12446515	-36382
HDL	CD3+ Regulatory T Cells	0.670517	0.502172	5	RPS9	19	54654610	54802862	2.7728e-13	ENSG00000170889	rs103294	93238
HDL	CD3+ Regulatory T Cells	0.670517	0.502172	5	RPL19	17	37306536	37410980	3.1917e-13	ENSG00000108298	rs931992	464899
HDL	CD3+ Regulatory T Cells	0.670517	0.502172	5	LRP4	11	46828419	46990193	5.5044e-13	ENSG00000134569	rs10501321	416207
HDL	CD3+ Regulatory T Cells	0.670517	0.502172	5	MACF1	1	39496988	40002849	5.6076e-11	ENSG00000127603	rs4660293	481192
HDL	CD3+CD8A+ T cells I	0.455963	1.08129	4	NLRC5	16	56973397	57167443	1.4917e-154	ENSG00000140853	rs12446515	-36382
HDL	CD3+CD8A+ T cells I	0.455963	1.08129	4	RPS9	19	54654610	54802862	2.7728e-13	ENSG00000170889	rs103294	93238
HDL	CD3+CD8A+ T cells I	0.455963	1.08129	4	RPL19	17	37306536	37410980	3.1917e-13	ENSG00000108298	rs931992	464899
HDL	CD3+CD8A+ T cells I	0.455963	1.08129	4	MACF1	1	39496988	40002849	5.6076e-11	ENSG00000127603	rs4660293	481192
HDL	CD3+CD8A+ T Cells II	0.270241	1.25308	4	NLRC5	16	56973397	57167443	1.4917e-154	ENSG00000140853	rs12446515	-36382
HDL	CD3+CD8A+ T Cells II	0.270241	1.25308	4	RPS9	19	54654610	54802862	2.7728e-13	ENSG00000170889	rs103294	93238
HDL	CD3+CD8A+ T Cells II	0.270241	1.25308	4	RPL19	17	37306536	37410980	3.1917e-13	ENSG00000108298	rs931992	464899
HDL	CD3+CD8A+ T Cells II	0.270241	1.25308	4	MACF1	1	39496988	40002849	5.6076e-11	ENSG00000127603	rs4660293	481192
HDL	CD3+CD8A+ T cells III	0.164701	1.47341	9	PSMB10	16	67918405	68020990	9.0342e-26	ENSG00000205220	rs16942887	-40363
HDL	CD3+CD8A+ T cells III	0.164701	1.47341	9	NFATC3	16	68068654	68313162	1.2339e-25	ENSG00000072736	rs16942887	-190612
HDL	CD3+CD8A+ T cells III	0.164701	1.47341	9	FEN1	11	61510109	61614716	1.0247e-18	ENSG00000168496	rs102275	-2306
HDL	CD3+CD8A+ T cells III	0.164701	1.47341	9	TMEM258	11	61485973	61610274	2.943e-18	ENSG00000134825	rs102275	21830
HDL	CD3+CD8A+ T cells III	0.164701	1.47341	9	CKAP5	11	46714598	46917847	8.084e-14	ENSG00000175216	rs10501321	530028
HDL	CD3+CD8A+ T cells III	0.164701	1.47341	9	RPS9	19	54654610	54802862	2.7728e-13	ENSG00000170889	rs103294	93238
HDL	CD3+CD8A+ T cells III	0.164701	1.47341	9	RPL19	17	37306536	37410980	3.1917e-13	ENSG00000108298	rs931992	464899
HDL	CD3+CD8A+ T cells III	0.164701	1.47341	9	LRP4	11	46828419	46990193	5.5044e-13	ENSG00000134569	rs10501321	416207
HDL	CD3+CD8A+ T cells III	0.164701	1.47341	9	MACF1	1	39496988	40002849	5.6076e-11	ENSG00000127603	rs4660293	481192
HDL	ACTA2+ Smooth Muscle Cells	0.661509	0.668173	5	APOE	19	45359011	45462650	2.5176e-19	ENSG00000130203	rs2075650	-13392
HDL	ACTA2+ Smooth Muscle Cells	0.661509	0.668173	5	PLTP	20	44477399	44590794	2.4124e-16	ENSG00000100979	rs4465830	58021
HDL	ACTA2+ Smooth Muscle Cells	0.661509	0.668173	5	RPS9	19	54654610	54802862	2.7728e-13	ENSG00000170889	rs103294	93238
HDL	ACTA2+ Smooth Muscle Cells	0.661509	0.668173	5	RPL19	17	37306536	37410980	3.1917e-13	ENSG00000108298	rs931992	464899
HDL	ACTA2+ Smooth Muscle Cells	0.661509	0.668173	5	LRP4	11	46828419	46990193	5.5044e-13	ENSG00000134569	rs10501321	416207
HDL	CD34+ Endothelial Cells I	0.589264	0.822577	6	ALDH1A2	15	58195622	58840065	3.2471e-145	ENSG00000128918	rs10468017	432890
HDL	CD34+ Endothelial Cells I	0.589264	0.822577	6	PLTP	20	44477399	44590794	2.4124e-16	ENSG00000100979	rs4465830	58021
HDL	CD34+ Endothelial Cells I	0.589264	0.822577	6	RPS9	19	54654610	54802862	2.7728e-13	ENSG00000170889	rs103294	93238
HDL	CD34+ Endothelial Cells I	0.589264	0.822577	6	RPL19	17	37306536	37410980	3.1917e-13	ENSG00000108298	rs931992	464899
HDL	CD34+ Endothelial Cells I	0.589264	0.822577	6	SOCS3	17	76302864	76406158	1.4956e-12	ENSG00000184557	rs4969178	35338
HDL	CD34+ Endothelial Cells I	0.589264	0.822577	6	MACF1	1	39496988	40002849	5.6076e-11	ENSG00000127603	rs4660293	481192
HDL	CD34+ Endothelial Cells II	0.108275	1.71348	8	ALDH1A2	15	58195622	58840065	3.2471e-145	ENSG00000128918	rs10468017	432890
HDL	CD34+ Endothelial Cells II	0.108275	1.71348	8	PLTP	20	44477399	44590794	2.4124e-16	ENSG00000100979	rs4465830	58021
HDL	CD34+ Endothelial Cells II	0.108275	1.71348	8	RPS9	19	54654610	54802862	2.7728e-13	ENSG00000170889	rs103294	93238
HDL	CD34+ Endothelial Cells II	0.108275	1.71348	8	RPL19	17	37306536	37410980	3.1917e-13	ENSG00000108298	rs931992	464899
HDL	CD34+ Endothelial Cells II	0.108275	1.71348	8	LRP4	11	46828419	46990193	5.5044e-13	ENSG00000134569	rs10501321	416207
HDL	CD34+ Endothelial Cells II	0.108275	1.71348	8	SOCS3	17	76302864	76406158	1.4956e-12	ENSG00000184557	rs4969178	35338
HDL	CD34+ Endothelial Cells II	0.108275	1.71348	8	PTPRJ	11	47952113	48239670	1.1297e-11	ENSG00000149177	rs10501321	-707487
HDL	CD34+ Endothelial Cells II	0.108275	1.71348	8	MACF1	1	39496988	40002849	5.6076e-11	ENSG00000127603	rs4660293	481192
HDL	CD14+CD68+ Macrophages I	0.000368644	4.14375	9	ABCA1	9	107493283	107740518	3.5156e-66	ENSG00000165029	rs1883025	121018
HDL	CD14+CD68+ Macrophages I	0.000368644	4.14375	9	SPI1	11	47326411	47450127	9.9763e-24	ENSG00000066336	rs10501321	-81785
HDL	CD14+CD68+ Macrophages I	0.000368644	4.14375	9	APOC1	19	45367504	45472606	1.7656e-19	ENSG00000130208	rs2075650	-21885
HDL	CD14+CD68+ Macrophages I	0.000368644	4.14375	9	APOE	19	45359011	45462650	2.5176e-19	ENSG00000130203	rs2075650	-13392
HDL	CD14+CD68+ Macrophages I	0.000368644	4.14375	9	PLTP	20	44477399	44590794	2.4124e-16	ENSG00000100979	rs4465830	58021
HDL	CD14+CD68+ Macrophages I	0.000368644	4.14375	9	LILRB2	19	54727675	54835039	7.3984e-15	ENSG00000131042	rs103294	20173
HDL	CD14+CD68+ Macrophages I	0.000368644	4.14375	9	RPS9	19	54654610	54802862	2.7728e-13	ENSG00000170889	rs103294	93238
HDL	CD14+CD68+ Macrophages I	0.000368644	4.14375	9	RPL19	17	37306536	37410980	3.1917e-13	ENSG00000108298	rs931992	464899
HDL	CD14+CD68+ Macrophages I	0.000368644	4.14375	9	MMP9	20	44587547	44695200	5.2107e-11	ENSG00000100985	rs4465830	-52127
HDL	CD14+CD68+ Macrophages II	0.0354375	2.87021	5	SPI1	11	47326411	47450127	9.9763e-24	ENSG00000066336	rs10501321	-81785
HDL	CD14+CD68+ Macrophages II	0.0354375	2.87021	5	LILRB2	19	54727675	54835039	7.3984e-15	ENSG00000131042	rs103294	20173
HDL	CD14+CD68+ Macrophages II	0.0354375	2.87021	5	RPS9	19	54654610	54802862	2.7728e-13	ENSG00000170889	rs103294	93238
HDL	CD14+CD68+ Macrophages II	0.0354375	2.87021	5	RPL19	17	37306536	37410980	3.1917e-13	ENSG00000108298	rs931992	464899
HDL	CD14+CD68+ Macrophages II	0.0354375	2.87021	5	LILRB3	19	54670147	54796602	1.6173e-12	ENSG00000204577	rs103294	77701
HDL	CD14+CD68+ Macrophages III	0.000920653	4.37217	7	SPI1	11	47326411	47450127	9.9763e-24	ENSG00000066336	rs10501321	-81785
HDL	CD14+CD68+ Macrophages III	0.000920653	4.37217	7	APOE	19	45359011	45462650	2.5176e-19	ENSG00000130203	rs2075650	-13392
HDL	CD14+CD68+ Macrophages III	0.000920653	4.37217	7	PLTP	20	44477399	44590794	2.4124e-16	ENSG00000100979	rs4465830	58021
HDL	CD14+CD68+ Macrophages III	0.000920653	4.37217	7	RPS9	19	54654610	54802862	2.7728e-13	ENSG00000170889	rs103294	93238
HDL	CD14+CD68+ Macrophages III	0.000920653	4.37217	7	RPL19	17	37306536	37410980	3.1917e-13	ENSG00000108298	rs931992	464899
HDL	CD14+CD68+ Macrophages III	0.000920653	4.37217	7	SOCS3	17	76302864	76406158	1.4956e-12	ENSG00000184557	rs4969178	35338
HDL	CD14+CD68+ Macrophages III	0.000920653	4.37217	7	MMP9	20	44587547	44695200	5.2107e-11	ENSG00000100985	rs4465830	-52127
HDL	NCAM1+ Natural Killer Cells	0.637991	0.565738	3	RPS9	19	54654610	54802862	2.7728e-13	ENSG00000170889	rs103294	93238
HDL	NCAM1+ Natural Killer Cells	0.637991	0.565738	3	RPL19	17	37306536	37410980	3.1917e-13	ENSG00000108298	rs931992	464899
HDL	NCAM1+ Natural Killer Cells	0.637991	0.565738	3	MACF1	1	39496988	40002849	5.6076e-11	ENSG00000127603	rs4660293	481192
HDL	CD79A+ B Cells I	0.195674	1.48978	2	RPS9	19	54654610	54802862	2.7728e-13	ENSG00000170889	rs103294	93238
HDL	CD79A+ B Cells I	0.195674	1.48978	2	RPL19	17	37306536	37410980	3.1917e-13	ENSG00000108298	rs931992	464899
HDL	CD79A+ B Cells II	0.196653	1.88845	6	HERPUD1	16	56915960	57027798	1.3105e-128	ENSG00000051108	rs12446515	21055
HDL	CD79A+ B Cells II	0.196653	1.88845	6	TMEM258	11	61485973	61610274	2.943e-18	ENSG00000134825	rs102275	21830
HDL	CD79A+ B Cells II	0.196653	1.88845	6	LILRA4	19	54794456	54900421	7.8819e-14	ENSG00000239961	rs103294	-46608
HDL	CD79A+ B Cells II	0.196653	1.88845	6	RPS9	19	54654610	54802862	2.7728e-13	ENSG00000170889	rs103294	93238
HDL	CD79A+ B Cells II	0.196653	1.88845	6	RPL19	17	37306536	37410980	3.1917e-13	ENSG00000108298	rs931992	464899
HDL	CD79A+ B Cells II	0.196653	1.88845	6	LRP4	11	46828419	46990193	5.5044e-13	ENSG00000134569	rs10501321	416207
HDL	KIT+ Mast Cells	0.76554	0.297295	3	ABCA1	9	107493283	107740518	3.5156e-66	ENSG00000165029	rs1883025	121018
HDL	KIT+ Mast Cells	0.76554	0.297295	3	RPS9	19	54654610	54802862	2.7728e-13	ENSG00000170889	rs103294	93238
HDL	KIT+ Mast Cells	0.76554	0.297295	3	RPL19	17	37306536	37410980	3.1917e-13	ENSG00000108298	rs931992	464899
HDL	Mixed Cells I	0.812534	0	2	RPS9	19	54654610	54802862	2.7728e-13	ENSG00000170889	rs103294	93238
HDL	Mixed Cells I	0.812534	0	2	RPL19	17	37306536	37410980	3.1917e-13	ENSG00000108298	rs931992	464899
HDL	Mixed Cells II	0.802256	0.452209	1	GFOD2	16	67658434	67803324	3.6962e-21	ENSG00000141098	rs16942887	219608
LDL	CD3+CD4+ T Cells I	0.851685	0	1	PLEC	8	144939321	145100902	6.0367e-10	ENSG00000178209	rs7832643	33336
LDL	CD3+ Regulatory T Cells	0.358528	1.00434	2	NLRC5	16	56973397	57167443	4.0865e-32	ENSG00000140853	rs247616	-33807
LDL	CD3+ Regulatory T Cells	0.358528	1.00434	2	PLEC	8	144939321	145100902	6.0367e-10	ENSG00000178209	rs7832643	33336
LDL	CD3+CD8A+ T cells I	0.455963	1.08129	2	NLRC5	16	56973397	57167443	4.0865e-32	ENSG00000140853	rs247616	-33807
LDL	CD3+CD8A+ T cells I	0.455963	1.08129	2	PLEC	8	144939321	145100902	6.0367e-10	ENSG00000178209	rs7832643	33336
LDL	CD3+CD8A+ T Cells II	0.603927	0.626542	1	NLRC5	16	56973397	57167443	4.0865e-32	ENSG00000140853	rs247616	-33807
LDL	CD3+CD8A+ T cells III	0.161726	1.65758	5	FEN1	11	61510109	61614716	1.3736e-31	ENSG00000168496	rs174583	49641
LDL	CD3+CD8A+ T cells III	0.161726	1.65758	5	TMEM258	11	61485973	61610274	5.063e-31	ENSG00000134825	rs174583	73777
LDL	CD3+CD8A+ T cells III	0.161726	1.65758	5	USP1	1	62851968	62967475	9.9587e-21	ENSG00000162607	rs11485618	192239
LDL	CD3+CD8A+ T cells III	0.161726	1.65758	5	NDUFA13	19	19576545	19694285	8.2385e-13	ENSG00000186010	rs10401969	-218827
LDL	CD3+CD8A+ T cells III	0.161726	1.65758	5	PSMA5	1	109891653	110019062	1.0954e-12	ENSG00000143106	rs646776	-123123
LDL	ACTA2+ Smooth Muscle Cells	0.20934	1.33635	4	APOE	19	45359011	45462650	5.3494e-81	ENSG00000130203	rs445925	6629
LDL	ACTA2+ Smooth Muscle Cells	0.20934	1.33635	4	SORT1	1	109802192	109990573	4.4615e-41	ENSG00000134243	rs646776	-33662
LDL	ACTA2+ Smooth Muscle Cells	0.20934	1.33635	4	KANK2	19	11224943	11358467	1.0636e-24	ENSG00000197256	rs6511720	-72637
LDL	ACTA2+ Smooth Muscle Cells	0.20934	1.33635	4	PLEC	8	144939321	145100902	6.0367e-10	ENSG00000178209	rs7832643	33336
LDL	CD34+ Endothelial Cells I	0.593245	0.548384	2	SLC44A2	19	10663133	10805235	3.7469e-12	ENSG00000129353	rs6511720	489173
LDL	CD34+ Endothelial Cells I	0.593245	0.548384	2	PLEC	8	144939321	145100902	6.0367e-10	ENSG00000178209	rs7832643	33336
LDL	CD34+ Endothelial Cells II	0.703821	0.642556	2	SLC44A2	19	10663133	10805235	3.7469e-12	ENSG00000129353	rs6511720	489173
LDL	CD34+ Endothelial Cells II	0.703821	0.642556	2	PLEC	8	144939321	145100902	6.0367e-10	ENSG00000178209	rs7832643	33336
LDL	CD14+CD68+ Macrophages I	0.266045	1.77589	4	APOE	19	45359011	45462650	5.3494e-81	ENSG00000130203	rs445925	6629
LDL	CD14+CD68+ Macrophages I	0.266045	1.77589	4	APOC1	19	45367504	45472606	9.8047e-81	ENSG00000130208	rs445925	-1864
LDL	CD14+CD68+ Macrophages I	0.266045	1.77589	4	HLA-DQA1	6	32545956	32664839	3.8539e-10	ENSG00000196735
LDL	CD14+CD68+ Macrophages I	0.266045	1.77589	4	PLEC	8	144939321	145100902	6.0367e-10	ENSG00000178209	rs7832643	33336
LDL	CD14+CD68+ Macrophages II	0.697056	0.820061	1	HLA-DQA1	6	32545956	32664839	3.8539e-10	ENSG00000196735
LDL	CD14+CD68+ Macrophages III	0.777637	0	2	APOE	19	45359011	45462650	5.3494e-81	ENSG00000130203	rs445925	6629
LDL	CD14+CD68+ Macrophages III	0.777637	0	2	HLA-DQA1	6	32545956	32664839	3.8539e-10	ENSG00000196735
LDL	CD79A+ B Cells I	0.537313	0.744889	1	HLA-DQA1	6	32545956	32664839	3.8539e-10	ENSG00000196735
LDL	CD79A+ B Cells II	0.453871	1.25897	3	TMEM258	11	61485973	61610274	5.063e-31	ENSG00000134825	rs174583	73777
LDL	CD79A+ B Cells II	0.453871	1.25897	3	HERPUD1	16	56915960	57027798	9.0171e-22	ENSG00000051108	rs247616	23630
LDL	CD79A+ B Cells II	0.453871	1.25897	3	HLA-DQA1	6	32545956	32664839	3.8539e-10	ENSG00000196735
LDL	KIT+ Mast Cells	0.762612	0.59459	1	MYLIP	6	16079356	16198479	3.1197e-10	ENSG00000007944	rs3757354	-1949
TC	CD3+CD4+ T Cells I	0.531331	0.893867	2	LTB	6	31498302	31600299	1.2524e-13	ENSG00000227507
TC	CD3+CD4+ T Cells I	0.531331	0.893867	2	HLA-B	6	31271649	31374965	3.9542e-13	ENSG00000234745
TC	CD3+CD4+ T Cells II	0.462477	1.08129	3	LTB	6	31498302	31600299	1.2524e-13	ENSG00000227507
TC	CD3+CD4+ T Cells II	0.462477	1.08129	3	HLA-B	6	31271649	31374965	3.9542e-13	ENSG00000234745
TC	CD3+CD4+ T Cells II	0.462477	1.08129	3	HLA-DRA	6	32357619	32462823	4.7476e-12	ENSG00000204287
TC	CD3+ Regulatory T Cells	0.119225	2.51086	4	NLRC5	16	56973397	57167443	8.826e-32	ENSG00000140853	rs247616	-33807
TC	CD3+ Regulatory T Cells	0.119225	2.51086	4	PCSK7	11	117025053	117153241	5.5151e-18	ENSG00000160613	rs964184	-426136
TC	CD3+ Regulatory T Cells	0.119225	2.51086	4	LTB	6	31498302	31600299	1.2524e-13	ENSG00000227507
TC	CD3+ Regulatory T Cells	0.119225	2.51086	4	HLA-B	6	31271649	31374965	3.9542e-13	ENSG00000234745
TC	CD3+CD8A+ T cells I	0.122733	2.16258	2	NLRC5	16	56973397	57167443	8.826e-32	ENSG00000140853	rs247616	-33807
TC	CD3+CD8A+ T cells I	0.122733	2.16258	2	HLA-B	6	31271649	31374965	3.9542e-13	ENSG00000234745
TC	CD3+CD8A+ T Cells II	0.270241	1.25308	2	NLRC5	16	56973397	57167443	8.826e-32	ENSG00000140853	rs247616	-33807
TC	CD3+CD8A+ T Cells II	0.270241	1.25308	2	HLA-B	6	31271649	31374965	3.9542e-13	ENSG00000234745
TC	CD3+CD8A+ T cells III	0.335108	1.28923	5	USP1	1	62851968	62967475	4.8295e-41	ENSG00000162607	rs3850634	148630
TC	CD3+CD8A+ T cells III	0.335108	1.28923	5	FEN1	11	61510109	61614716	2.0372e-29	ENSG00000168496	rs1535	37863
TC	CD3+CD8A+ T cells III	0.335108	1.28923	5	TMEM258	11	61485973	61610274	7.9612e-29	ENSG00000134825	rs1535	61999
TC	CD3+CD8A+ T cells III	0.335108	1.28923	5	NDUFA13	19	19576545	19694285	4.6405e-14	ENSG00000186010	rs10401969	-218827
TC	CD3+CD8A+ T cells III	0.335108	1.28923	5	HLA-B	6	31271649	31374965	3.9542e-13	ENSG00000234745
TC	ACTA2+ Smooth Muscle Cells	0.20621	1.55907	4	APOE	19	45359011	45462650	4.6751e-68	ENSG00000130203	rs7412	3068
TC	ACTA2+ Smooth Muscle Cells	0.20621	1.55907	4	SORT1	1	109802192	109990573	6.9471e-30	ENSG00000134243	rs646776	-33662
TC	ACTA2+ Smooth Muscle Cells	0.20621	1.55907	4	KANK2	19	11224943	11358467	3.5452e-19	ENSG00000197256	rs6511720	-72637
TC	ACTA2+ Smooth Muscle Cells	0.20621	1.55907	4	TAGLN	11	117020037	117125498	5.2165e-19	ENSG00000149591	rs964184	-421120
TC	CD34+ Endothelial Cells I	0.809973	0.548384	3	ALDH1A2	15	58195622	58840065	1.3193e-45	ENSG00000128918	rs10468017	432890
TC	CD34+ Endothelial Cells I	0.809973	0.548384	3	HLA-B	6	31271649	31374965	3.9542e-13	ENSG00000234745
TC	CD34+ Endothelial Cells I	0.809973	0.548384	3	HLA-DRA	6	32357619	32462823	4.7476e-12	ENSG00000204287
TC	CD34+ Endothelial Cells II	0.868887	0.428371	2	ALDH1A2	15	58195622	58840065	1.3193e-45	ENSG00000128918	rs10468017	432890
TC	CD34+ Endothelial Cells II	0.868887	0.428371	2	HLA-B	6	31271649	31374965	3.9542e-13	ENSG00000234745
TC	CD14+CD68+ Macrophages I	2.58829e-05	4.43974	9	APOE	19	45359011	45462650	4.6751e-68	ENSG00000130203	rs7412	3068
TC	CD14+CD68+ Macrophages I	2.58829e-05	4.43974	9	APOC1	19	45367504	45472606	6.0447e-68	ENSG00000130208	rs7412	-5425
TC	CD14+CD68+ Macrophages I	2.58829e-05	4.43974	9	ABCA1	9	107493283	107740518	9.7905e-39	ENSG00000165029	rs1883025	121018
TC	CD14+CD68+ Macrophages I	2.58829e-05	4.43974	9	LST1	6	31503901	31606686	3.0246e-14	ENSG00000204482
TC	CD14+CD68+ Macrophages I	2.58829e-05	4.43974	9	HLA-DQA1	6	32545956	32664839	6.5967e-14	ENSG00000196735
TC	CD14+CD68+ Macrophages I	2.58829e-05	4.43974	9	HLA-B	6	31271649	31374965	3.9542e-13	ENSG00000234745
TC	CD14+CD68+ Macrophages I	2.58829e-05	4.43974	9	AIF1	6	31532961	31634798	1.0197e-12	ENSG00000204472
TC	CD14+CD68+ Macrophages I	2.58829e-05	4.43974	9	C2	6	31815562	31963449	1.7271e-12	ENSG00000166278
TC	CD14+CD68+ Macrophages I	2.58829e-05	4.43974	9	HLA-DRA	6	32357619	32462823	4.7476e-12	ENSG00000204287
TC	CD14+CD68+ Macrophages II	0.00486775	4.10031	6	LST1	6	31503901	31606686	3.0246e-14	ENSG00000204482
TC	CD14+CD68+ Macrophages II	0.00486775	4.10031	6	HLA-DQA1	6	32545956	32664839	6.5967e-14	ENSG00000196735
TC	CD14+CD68+ Macrophages II	0.00486775	4.10031	6	HLA-B	6	31271649	31374965	3.9542e-13	ENSG00000234745
TC	CD14+CD68+ Macrophages II	0.00486775	4.10031	6	AIF1	6	31532961	31634798	1.0197e-12	ENSG00000204472
TC	CD14+CD68+ Macrophages II	0.00486775	4.10031	6	HLA-DQA2	6	32659119	32764992	1.912e-12	ENSG00000237541
TC	CD14+CD68+ Macrophages II	0.00486775	4.10031	6	HLA-DRA	6	32357619	32462823	4.7476e-12	ENSG00000204287
TC	CD14+CD68+ Macrophages III	0.292886	1.45739	5	APOE	19	45359011	45462650	4.6751e-68	ENSG00000130203	rs7412	3068
TC	CD14+CD68+ Macrophages III	0.292886	1.45739	5	TAGLN	11	117020037	117125498	5.2165e-19	ENSG00000149591	rs964184	-421120
TC	CD14+CD68+ Macrophages III	0.292886	1.45739	5	HLA-DQA1	6	32545956	32664839	6.5967e-14	ENSG00000196735
TC	CD14+CD68+ Macrophages III	0.292886	1.45739	5	HLA-B	6	31271649	31374965	3.9542e-13	ENSG00000234745
TC	CD14+CD68+ Macrophages III	0.292886	1.45739	5	HLA-DRA	6	32357619	32462823	4.7476e-12	ENSG00000204287
TC	NCAM1+ Natural Killer Cells	0.884157	0	1	HLA-B	6	31271649	31374965	3.9542e-13	ENSG00000234745
TC	CD79A+ B Cells I	0.0357951	2.23467	4	HLA-DQA1	6	32545956	32664839	6.5967e-14	ENSG00000196735
TC	CD79A+ B Cells I	0.0357951	2.23467	4	LTB	6	31498302	31600299	1.2524e-13	ENSG00000227507
TC	CD79A+ B Cells I	0.0357951	2.23467	4	HLA-B	6	31271649	31374965	3.9542e-13	ENSG00000234745
TC	CD79A+ B Cells I	0.0357951	2.23467	4	HLA-DRA	6	32357619	32462823	4.7476e-12	ENSG00000204287
TC	CD79A+ B Cells II	0.453871	1.25897	6	TMEM258	11	61485973	61610274	7.9612e-29	ENSG00000134825	rs1535	61999
TC	CD79A+ B Cells II	0.453871	1.25897	6	HERPUD1	16	56915960	57027798	2.4808e-21	ENSG00000051108	rs247616	23630
TC	CD79A+ B Cells II	0.453871	1.25897	6	HLA-DQA1	6	32545956	32664839	6.5967e-14	ENSG00000196735
TC	CD79A+ B Cells II	0.453871	1.25897	6	LTB	6	31498302	31600299	1.2524e-13	ENSG00000227507
TC	CD79A+ B Cells II	0.453871	1.25897	6	HLA-B	6	31271649	31374965	3.9542e-13	ENSG00000234745
TC	CD79A+ B Cells II	0.453871	1.25897	6	HLA-DRA	6	32357619	32462823	4.7476e-12	ENSG00000204287
TC	KIT+ Mast Cells	0.76554	0.297295	1	ABCA1	9	107493283	107740518	9.7905e-39	ENSG00000165029	rs1883025	121018
TC	Mixed Cells I	0.812534	0	2	HLA-B	6	31271649	31374965	3.9542e-13	ENSG00000234745
TC	Mixed Cells I	0.812534	0	2	HLA-DRA	6	32357619	32462823	4.7476e-12	ENSG00000204287
TC	Mixed Cells II	0.935707	0	1	HLA-DRA	6	32357619	32462823	4.7476e-12	ENSG00000204287
TG	CD3+CD4+ T Cells I	0.531331	0.893867	3	CLIC1	6	31648358	31757540	2.4716e-12	ENSG00000213719
TG	CD3+CD4+ T Cells I	0.531331	0.893867	3	GPSM3	6	32108543	32213300	5.6068e-12	ENSG00000213654
TG	CD3+CD4+ T Cells I	0.531331	0.893867	3	HLA-C	6	31186526	31289907	1.7689e-11	ENSG00000204525
TG	CD3+CD4+ T Cells II	0.830666	0	2	GPSM3	6	32108543	32213300	5.6068e-12	ENSG00000213654
TG	CD3+CD4+ T Cells II	0.830666	0	2	HLA-C	6	31186526	31289907	1.7689e-11	ENSG00000204525
TG	CD3+ Regulatory T Cells	0.355438	1.50652	5	PCSK7	11	117025053	117153241	5.5842e-39	ENSG00000160613	rs10790162	-435949
TG	CD3+ Regulatory T Cells	0.355438	1.50652	5	NLRC5	16	56973397	57167443	4.5068e-25	ENSG00000140853	rs1800775	-28161
TG	CD3+ Regulatory T Cells	0.355438	1.50652	5	CLIC1	6	31648358	31757540	2.4716e-12	ENSG00000213719
TG	CD3+ Regulatory T Cells	0.355438	1.50652	5	GPSM3	6	32108543	32213300	5.6068e-12	ENSG00000213654
TG	CD3+ Regulatory T Cells	0.355438	1.50652	5	HLA-C	6	31186526	31289907	1.7689e-11	ENSG00000204525
TG	CD3+CD8A+ T cells I	0.122733	2.16258	3	NLRC5	16	56973397	57167443	4.5068e-25	ENSG00000140853	rs1800775	-28161
TG	CD3+CD8A+ T cells I	0.122733	2.16258	3	CLIC1	6	31648358	31757540	2.4716e-12	ENSG00000213719
TG	CD3+CD8A+ T cells I	0.122733	2.16258	3	HLA-C	6	31186526	31289907	1.7689e-11	ENSG00000204525
TG	CD3+CD8A+ T Cells II	0.270241	1.25308	4	NLRC5	16	56973397	57167443	4.5068e-25	ENSG00000140853	rs1800775	-28161
TG	CD3+CD8A+ T Cells II	0.270241	1.25308	4	CLIC1	6	31648358	31757540	2.4716e-12	ENSG00000213719
TG	CD3+CD8A+ T Cells II	0.270241	1.25308	4	GPSM3	6	32108543	32213300	5.6068e-12	ENSG00000213654
TG	CD3+CD8A+ T Cells II	0.270241	1.25308	4	HLA-C	6	31186526	31289907	1.7689e-11	ENSG00000204525
TG	CD3+CD8A+ T cells III	0.0180992	2.21011	7	USP1	1	62851968	62967475	1.5661e-40	ENSG00000162607	rs4587594	231962
TG	CD3+CD8A+ T cells III	0.0180992	2.21011	7	FEN1	11	61510109	61614716	1.2113e-27	ENSG00000168496	rs174535	-8753
TG	CD3+CD8A+ T cells III	0.0180992	2.21011	7	TMEM258	11	61485973	61610274	3.4505e-27	ENSG00000134825	rs174535	15383
TG	CD3+CD8A+ T cells III	0.0180992	2.21011	7	NDUFA13	19	19576545	19694285	4.1722e-14	ENSG00000186010	rs10401969	-218827
TG	CD3+CD8A+ T cells III	0.0180992	2.21011	7	TCF19	6	31076319	31184936	5.282e-14	ENSG00000137310
TG	CD3+CD8A+ T cells III	0.0180992	2.21011	7	CLIC1	6	31648358	31757540	2.4716e-12	ENSG00000213719
TG	CD3+CD8A+ T cells III	0.0180992	2.21011	7	HLA-C	6	31186526	31289907	1.7689e-11	ENSG00000204525
TG	ACTA2+ Smooth Muscle Cells	0.661509	0.668173	4	TAGLN	11	117020037	117125498	4.6578e-43	ENSG00000149591	rs10790162	-430933
TG	ACTA2+ Smooth Muscle Cells	0.661509	0.668173	4	APOE	19	45359011	45462650	8.5686e-34	ENSG00000130203	rs439401	5440
TG	ACTA2+ Smooth Muscle Cells	0.661509	0.668173	4	PLTP	20	44477399	44590794	8.0113e-15	ENSG00000100979	rs4810479	17649
TG	ACTA2+ Smooth Muscle Cells	0.661509	0.668173	4	HLA-C	6	31186526	31289907	1.7689e-11	ENSG00000204525
TG	CD34+ Endothelial Cells I	0.585273	1.09677	5	ALDH1A2	15	58195622	58840065	3.5741e-18	ENSG00000128918	rs588136	484876
TG	CD34+ Endothelial Cells I	0.585273	1.09677	5	PLTP	20	44477399	44590794	8.0113e-15	ENSG00000100979	rs4810479	17649
TG	CD34+ Endothelial Cells I	0.585273	1.09677	5	NOTCH4	6	32112620	32241844	1.3797e-13	ENSG00000204301
TG	CD34+ Endothelial Cells I	0.585273	1.09677	5	CLIC1	6	31648358	31757540	2.4716e-12	ENSG00000213719
TG	CD34+ Endothelial Cells I	0.585273	1.09677	5	HLA-C	6	31186526	31289907	1.7689e-11	ENSG00000204525
TG	CD34+ Endothelial Cells II	0.868887	0.428371	3	ALDH1A2	15	58195622	58840065	3.5741e-18	ENSG00000128918	rs588136	484876
TG	CD34+ Endothelial Cells II	0.868887	0.428371	3	PLTP	20	44477399	44590794	8.0113e-15	ENSG00000100979	rs4810479	17649
TG	CD34+ Endothelial Cells II	0.868887	0.428371	3	HLA-C	6	31186526	31289907	1.7689e-11	ENSG00000204525
TG	CD14+CD68+ Macrophages I	0.00366403	3.25581	7	APOC1	19	45367504	45472606	6.1482e-34	ENSG00000130208	rs439401	-3053
TG	CD14+CD68+ Macrophages I	0.00366403	3.25581	7	APOE	19	45359011	45462650	8.5686e-34	ENSG00000130203	rs439401	5440
TG	CD14+CD68+ Macrophages I	0.00366403	3.25581	7	PLTP	20	44477399	44590794	8.0113e-15	ENSG00000100979	rs4810479	17649
TG	CD14+CD68+ Macrophages I	0.00366403	3.25581	7	C2	6	31815562	31963449	7.1894e-14	ENSG00000166278
TG	CD14+CD68+ Macrophages I	0.00366403	3.25581	7	CLIC1	6	31648358	31757540	2.4716e-12	ENSG00000213719
TG	CD14+CD68+ Macrophages I	0.00366403	3.25581	7	HLA-C	6	31186526	31289907	1.7689e-11	ENSG00000204525
TG	CD14+CD68+ Macrophages I	0.00366403	3.25581	7	MMP9	20	44587547	44695200	3.3036e-11	ENSG00000100985	rs4810479	-92499
TG	CD14+CD68+ Macrophages II	0.700068	0.410031	3	CLIC1	6	31648358	31757540	2.4716e-12	ENSG00000213719
TG	CD14+CD68+ Macrophages II	0.700068	0.410031	3	GPSM3	6	32108543	32213300	5.6068e-12	ENSG00000213654
TG	CD14+CD68+ Macrophages II	0.700068	0.410031	3	HLA-C	6	31186526	31289907	1.7689e-11	ENSG00000204525
TG	CD14+CD68+ Macrophages III	0.0330459	2.91478	5	TAGLN	11	117020037	117125498	4.6578e-43	ENSG00000149591	rs10790162	-430933
TG	CD14+CD68+ Macrophages III	0.0330459	2.91478	5	APOE	19	45359011	45462650	8.5686e-34	ENSG00000130203	rs439401	5440
TG	CD14+CD68+ Macrophages III	0.0330459	2.91478	5	PLTP	20	44477399	44590794	8.0113e-15	ENSG00000100979	rs4810479	17649
TG	CD14+CD68+ Macrophages III	0.0330459	2.91478	5	HLA-C	6	31186526	31289907	1.7689e-11	ENSG00000204525
TG	CD14+CD68+ Macrophages III	0.0330459	2.91478	5	MMP9	20	44587547	44695200	3.3036e-11	ENSG00000100985	rs4810479	-92499
TG	NCAM1+ Natural Killer Cells	0.884157	0	2	CLIC1	6	31648358	31757540	2.4716e-12	ENSG00000213719
TG	NCAM1+ Natural Killer Cells	0.884157	0	2	HLA-C	6	31186526	31289907	1.7689e-11	ENSG00000204525
TG	CD79A+ B Cells I	0.85335	0	1	HLA-C	6	31186526	31289907	1.7689e-11	ENSG00000204525
TG	CD79A+ B Cells II	0.196653	1.88845	4	TMEM258	11	61485973	61610274	3.4505e-27	ENSG00000134825	rs174535	15383
TG	CD79A+ B Cells II	0.196653	1.88845	4	ATRAID	2	27384895	27490046	1.2258e-22	ENSG00000138085	rs1260326	296045
TG	CD79A+ B Cells II	0.196653	1.88845	4	HERPUD1	16	56915960	57027798	2.3584e-17	ENSG00000051108	rs1800775	29276
TG	CD79A+ B Cells II	0.196653	1.88845	4	HLA-C	6	31186526	31289907	1.7689e-11	ENSG00000204525
TG	KIT+ Mast Cells	0.76554	0.297295	2	CLIC1	6	31648358	31757540	2.4716e-12	ENSG00000213719
TG	KIT+ Mast Cells	0.76554	0.297295	2	HLA-C	6	31186526	31289907	1.7689e-11	ENSG00000204525
TG	Mixed Cells I	0.812534	0	1	HLA-C	6	31186526	31289907	1.7689e-11	ENSG00000204525
PP	CD3+CD4+ T Cells I	0.531331	0.893867	3	LSP1	11	1824200	1963497	3.4128e-58	ENSG00000130592	rs686722	17522
PP	CD3+CD4+ T Cells I	0.531331	0.893867	3	GPSM3	6	32108543	32213300	4.0764e-34	ENSG00000213654
PP	CD3+CD4+ T Cells I	0.531331	0.893867	3	CLIC1	6	31648358	31757540	7.4242e-32	ENSG00000213719
PP	CD3+CD4+ T Cells II	0.830666	0	1	GPSM3	6	32108543	32213300	4.0764e-34	ENSG00000213654
PP	CD3+ Regulatory T Cells	0.894151	0	3	LSP1	11	1824200	1963497	3.4128e-58	ENSG00000130592	rs686722	17522
PP	CD3+ Regulatory T Cells	0.894151	0	3	GPSM3	6	32108543	32213300	4.0764e-34	ENSG00000213654
PP	CD3+ Regulatory T Cells	0.894151	0	3	CLIC1	6	31648358	31757540	7.4242e-32	ENSG00000213719
PP	CD3+CD8A+ T cells I	0.455963	1.08129	3	LSP1	11	1824200	1963497	3.4128e-58	ENSG00000130592	rs686722	17522
PP	CD3+CD8A+ T cells I	0.455963	1.08129	3	SYNE1	6	152392819	153008936	8.2049e-33	ENSG00000131018	rs9340985	-101232
PP	CD3+CD8A+ T cells I	0.455963	1.08129	3	CLIC1	6	31648358	31757540	7.4242e-32	ENSG00000213719
PP	CD3+CD8A+ T Cells II	0.267738	1.87963	4	LSP1	11	1824200	1963497	3.4128e-58	ENSG00000130592	rs686722	17522
PP	CD3+CD8A+ T Cells II	0.267738	1.87963	4	GPSM3	6	32108543	32213300	4.0764e-34	ENSG00000213654
PP	CD3+CD8A+ T Cells II	0.267738	1.87963	4	SYNE1	6	152392819	153008936	8.2049e-33	ENSG00000131018	rs9340985	-101232
PP	CD3+CD8A+ T Cells II	0.267738	1.87963	4	CLIC1	6	31648358	31757540	7.4242e-32	ENSG00000213719
PP	CD3+CD8A+ T cells III	0.758344	0.552527	3	LSP1	11	1824200	1963497	3.4128e-58	ENSG00000130592	rs686722	17522
PP	CD3+CD8A+ T cells III	0.758344	0.552527	3	CLIC1	6	31648358	31757540	7.4242e-32	ENSG00000213719
PP	CD3+CD8A+ T cells III	0.758344	0.552527	3	CSNK2B	6	31583013	31688120	1.2383e-26	ENSG00000204435
PP	ACTA2+ Smooth Muscle Cells	0.0202218	2.44997	6	JAG1	20	10568332	10704694	3.8177e-64	ENSG00000101384	rs2206815	50856
PP	ACTA2+ Smooth Muscle Cells	0.0202218	2.44997	6	NOV	8	120378546	120486593	3.2629e-51	ENSG00000136999	rs7341594	-19069
PP	ACTA2+ Smooth Muscle Cells	0.0202218	2.44997	6	IGFBP3	7	45901949	46011473	1.5896e-47	ENSG00000146674	rs11977526	56161
PP	ACTA2+ Smooth Muscle Cells	0.0202218	2.44997	6	THBS2	6	169565875	169704139	3.8002e-40	ENSG00000186340	rs9766666	-2334
PP	ACTA2+ Smooth Muscle Cells	0.0202218	2.44997	6	CDH13	16	82610408	83880204	3.8416e-40	ENSG00000140945	rs7500448	385382
PP	ACTA2+ Smooth Muscle Cells	0.0202218	2.44997	6	EBF1	5	158072928	158576769	3.9754e-36	ENSG00000164330	rs10052777	146153
PP	CD34+ Endothelial Cells I	0.331891	1.37096	4	NOTCH4	6	32112620	32241844	1.2778e-35	ENSG00000204301
PP	CD34+ Endothelial Cells I	0.331891	1.37096	4	CLIC1	6	31648358	31757540	7.4242e-32	ENSG00000213719
PP	CD34+ Endothelial Cells I	0.331891	1.37096	4	ATP2B1	12	89931828	90153077	4.3345e-31	ENSG00000070961	rs111478946	77014
PP	CD34+ Endothelial Cells I	0.331891	1.37096	4	INSR	19	7062266	7344045	5.9921e-26	ENSG00000171105	rs12978472	145724
PP	CD34+ Endothelial Cells II	0.252754	1.71348	4	JAG1	20	10568332	10704694	3.8177e-64	ENSG00000101384	rs2206815	50856
PP	CD34+ Endothelial Cells II	0.252754	1.71348	4	IGFBP3	7	45901949	46011473	1.5896e-47	ENSG00000146674	rs11977526	56161
PP	CD34+ Endothelial Cells II	0.252754	1.71348	4	CDH13	16	82610408	83880204	3.8416e-40	ENSG00000140945	rs7500448	385382
PP	CD34+ Endothelial Cells II	0.252754	1.71348	4	MECOM	3	168751287	169431406	3.1886e-26	ENSG00000085276	rs12630450	678917
PP	CD14+CD68+ Macrophages I	0.00399377	2.36786	6	LSP1	11	1824200	1963497	3.4128e-58	ENSG00000130592	rs686722	17522
PP	CD14+CD68+ Macrophages I	0.00399377	2.36786	6	C2	6	31815562	31963449	1.4686e-32	ENSG00000166278
PP	CD14+CD68+ Macrophages I	0.00399377	2.36786	6	CLIC1	6	31648358	31757540	7.4242e-32	ENSG00000213719
PP	CD14+CD68+ Macrophages I	0.00399377	2.36786	6	ATP2B1	12	89931828	90153077	4.3345e-31	ENSG00000070961	rs111478946	77014
PP	CD14+CD68+ Macrophages I	0.00399377	2.36786	6	AIF1	6	31532961	31634798	4.9278e-29	ENSG00000204472
PP	CD14+CD68+ Macrophages I	0.00399377	2.36786	6	LST1	6	31503901	31606686	2.3694e-26	ENSG00000204482
PP	CD14+CD68+ Macrophages II	0.00511519	3.28024	6	LSP1	11	1824200	1963497	3.4128e-58	ENSG00000130592	rs686722	17522
PP	CD14+CD68+ Macrophages II	0.00511519	3.28024	6	GPSM3	6	32108543	32213300	4.0764e-34	ENSG00000213654
PP	CD14+CD68+ Macrophages II	0.00511519	3.28024	6	CLIC1	6	31648358	31757540	7.4242e-32	ENSG00000213719
PP	CD14+CD68+ Macrophages II	0.00511519	3.28024	6	ATP2B1	12	89931828	90153077	4.3345e-31	ENSG00000070961	rs111478946	77014
PP	CD14+CD68+ Macrophages II	0.00511519	3.28024	6	AIF1	6	31532961	31634798	4.9278e-29	ENSG00000204472
PP	CD14+CD68+ Macrophages II	0.00511519	3.28024	6	LST1	6	31503901	31606686	2.3694e-26	ENSG00000204482
PP	NCAM1+ Natural Killer Cells	0.637991	0.565738	2	LSP1	11	1824200	1963497	3.4128e-58	ENSG00000130592	rs686722	17522
PP	NCAM1+ Natural Killer Cells	0.637991	0.565738	2	CLIC1	6	31648358	31757540	7.4242e-32	ENSG00000213719
PP	CD79A+ B Cells I	0.193757	2.23467	2	EBF1	5	158072928	158576769	3.9754e-36	ENSG00000164330	rs10052777	146153
PP	CD79A+ B Cells I	0.193757	2.23467	2	ATP2B1	12	89931828	90153077	4.3345e-31	ENSG00000070961	rs111478946	77014
PP	CD79A+ B Cells II	0.736923	0.314742	2	LSP1	11	1824200	1963497	3.4128e-58	ENSG00000130592	rs686722	17522
PP	CD79A+ B Cells II	0.736923	0.314742	2	CSNK2B	6	31583013	31688120	1.2383e-26	ENSG00000204435
PP	KIT+ Mast Cells	0.76554	0.297295	1	CLIC1	6	31648358	31757540	7.4242e-32	ENSG00000213719
PP	Mixed Cells I	0.401858	1.94319	2	LSP1	11	1824200	1963497	3.4128e-58	ENSG00000130592	rs686722	17522
PP	Mixed Cells I	0.401858	1.94319	2	CDC27	17	45145069	45316788	2.1509e-30	ENSG00000004897	rs17608766	-181798
PP	Mixed Cells II	0.572159	0.904418	2	SLC14A2	18	42742960	43313072	3.188e-39	ENSG00000132874	rs7236548	304790
PP	Mixed Cells II	0.572159	0.904418	2	CDC27	17	45145069	45316788	2.1509e-30	ENSG00000004897	rs17608766	-181798
DBP	CD3+CD4+ T Cells I	0.189453	1.78773	4	LSP1	11	1824200	1963497	1.5804e-57	ENSG00000130592	rs569550	12868
DBP	CD3+CD4+ T Cells I	0.189453	1.78773	4	GPSM3	6	32108543	32213300	1.1632e-44	ENSG00000213654
DBP	CD3+CD4+ T Cells I	0.189453	1.78773	4	HLA-B	6	31271649	31374965	2.4851e-38	ENSG00000234745
DBP	CD3+CD4+ T Cells I	0.189453	1.78773	4	LTB	6	31498302	31600299	1.434e-34	ENSG00000227507
DBP	CD3+CD4+ T Cells II	0.462477	1.08129	3	GPSM3	6	32108543	32213300	1.1632e-44	ENSG00000213654
DBP	CD3+CD4+ T Cells II	0.462477	1.08129	3	HLA-B	6	31271649	31374965	2.4851e-38	ENSG00000234745
DBP	CD3+CD4+ T Cells II	0.462477	1.08129	3	LTB	6	31498302	31600299	1.434e-34	ENSG00000227507
DBP	CD3+ Regulatory T Cells	0.355438	1.50652	6	LSP1	11	1824200	1963497	1.5804e-57	ENSG00000130592	rs569550	12868
DBP	CD3+ Regulatory T Cells	0.355438	1.50652	6	CAPZA1	1	113111795	113264241	2.5017e-45	ENSG00000116489	rs10776752	-117467
DBP	CD3+ Regulatory T Cells	0.355438	1.50652	6	GPSM3	6	32108543	32213300	1.1632e-44	ENSG00000213654
DBP	CD3+ Regulatory T Cells	0.355438	1.50652	6	CSK	15	75024398	75145539	5.2514e-39	ENSG00000103653	rs3784789	8154
DBP	CD3+ Regulatory T Cells	0.355438	1.50652	6	HLA-B	6	31271649	31374965	2.4851e-38	ENSG00000234745
DBP	CD3+ Regulatory T Cells	0.355438	1.50652	6	LTB	6	31498302	31600299	1.434e-34	ENSG00000227507
DBP	CD3+CD8A+ T cells I	0.122733	2.16258	3	LSP1	11	1824200	1963497	1.5804e-57	ENSG00000130592	rs569550	12868
DBP	CD3+CD8A+ T cells I	0.122733	2.16258	3	BTN3A2	6	26315387	26428546	1.8998e-39	ENSG00000186470	rs198851	-260755
DBP	CD3+CD8A+ T cells I	0.122733	2.16258	3	HLA-B	6	31271649	31374965	2.4851e-38	ENSG00000234745
DBP	CD3+CD8A+ T Cells II	0.0690663	1.87963	5	LSP1	11	1824200	1963497	1.5804e-57	ENSG00000130592	rs569550	12868
DBP	CD3+CD8A+ T Cells II	0.0690663	1.87963	5	GPSM3	6	32108543	32213300	1.1632e-44	ENSG00000213654
DBP	CD3+CD8A+ T Cells II	0.0690663	1.87963	5	BTN3A2	6	26315387	26428546	1.8998e-39	ENSG00000186470	rs198851	-260755
DBP	CD3+CD8A+ T Cells II	0.0690663	1.87963	5	HLA-B	6	31271649	31374965	2.4851e-38	ENSG00000234745
DBP	CD3+CD8A+ T Cells II	0.0690663	1.87963	5	CMIP	16	81428775	81795367	2.3832e-36	ENSG00000153815	rs12929303	123489
DBP	CD3+CD8A+ T cells III	0.335108	1.28923	6	LSP1	11	1824200	1963497	1.5804e-57	ENSG00000130592	rs569550	12868
DBP	CD3+CD8A+ T cells III	0.335108	1.28923	6	COX5A	15	75162132	75280509	5.9471e-56	ENSG00000178741	rs3784789	-129580
DBP	CD3+CD8A+ T cells III	0.335108	1.28923	6	CAPZA1	1	113111795	113264241	2.5017e-45	ENSG00000116489	rs10776752	-117467
DBP	CD3+CD8A+ T cells III	0.335108	1.28923	6	CSK	15	75024398	75145539	5.2514e-39	ENSG00000103653	rs3784789	8154
DBP	CD3+CD8A+ T cells III	0.335108	1.28923	6	HLA-B	6	31271649	31374965	2.4851e-38	ENSG00000234745
DBP	CD3+CD8A+ T cells III	0.335108	1.28923	6	HIST1H4C	6	26054104	26154518	7.162e-36	ENSG00000197061	rs198851	528
DBP	CD34+ Endothelial Cells I	0.137196	1.91935	5	RHOC	1	113193728	113300056	9.3255e-46	ENSG00000155366	rs10776752	-199400
DBP	CD34+ Endothelial Cells I	0.137196	1.91935	5	NOTCH4	6	32112620	32241844	1.3809e-45	ENSG00000204301
DBP	CD34+ Endothelial Cells I	0.137196	1.91935	5	ATP2B1	12	89931828	90153077	1.4882e-39	ENSG00000070961	rs2681485	43794
DBP	CD34+ Endothelial Cells I	0.137196	1.91935	5	HLA-B	6	31271649	31374965	2.4851e-38	ENSG00000234745
DBP	CD34+ Endothelial Cells I	0.137196	1.91935	5	CMIP	16	81428775	81795367	2.3832e-36	ENSG00000153815	rs12929303	123489
DBP	CD34+ Endothelial Cells II	0.260102	1.28511	5	MECOM	3	168751287	169431406	6.2999e-72	ENSG00000085276	rs1528293	353224
DBP	CD34+ Endothelial Cells II	0.260102	1.28511	5	RHOC	1	113193728	113300056	9.3255e-46	ENSG00000155366	rs10776752	-199400
DBP	CD34+ Endothelial Cells II	0.260102	1.28511	5	HLA-B	6	31271649	31374965	2.4851e-38	ENSG00000234745
DBP	CD34+ Endothelial Cells II	0.260102	1.28511	5	CMIP	16	81428775	81795367	2.3832e-36	ENSG00000153815	rs12929303	123489
DBP	CD34+ Endothelial Cells II	0.260102	1.28511	5	NOS3	7	150638083	150761676	1.3185e-33	ENSG00000164867	rs3918226	2093
DBP	CD14+CD68+ Macrophages I	0.0240912	2.07188	7	LSP1	11	1824200	1963497	1.5804e-57	ENSG00000130592	rs569550	12868
DBP	CD14+CD68+ Macrophages I	0.0240912	2.07188	7	C2	6	31815562	31963449	4.2707e-48	ENSG00000166278
DBP	CD14+CD68+ Macrophages I	0.0240912	2.07188	7	AIF1	6	31532961	31634798	4.2136e-41	ENSG00000204472
DBP	CD14+CD68+ Macrophages I	0.0240912	2.07188	7	LST1	6	31503901	31606686	1.2757e-39	ENSG00000204482
DBP	CD14+CD68+ Macrophages I	0.0240912	2.07188	7	ATP2B1	12	89931828	90153077	1.4882e-39	ENSG00000070961	rs2681485	43794
DBP	CD14+CD68+ Macrophages I	0.0240912	2.07188	7	HLA-B	6	31271649	31374965	2.4851e-38	ENSG00000234745
DBP	CD14+CD68+ Macrophages I	0.0240912	2.07188	7	CMIP	16	81428775	81795367	2.3832e-36	ENSG00000153815	rs12929303	123489
DBP	CD14+CD68+ Macrophages II	2.15653e-05	4.51034	9	LSP1	11	1824200	1963497	1.5804e-57	ENSG00000130592	rs569550	12868
DBP	CD14+CD68+ Macrophages II	2.15653e-05	4.51034	9	GPSM3	6	32108543	32213300	1.1632e-44	ENSG00000213654
DBP	CD14+CD68+ Macrophages II	2.15653e-05	4.51034	9	AIF1	6	31532961	31634798	4.2136e-41	ENSG00000204472
DBP	CD14+CD68+ Macrophages II	2.15653e-05	4.51034	9	LST1	6	31503901	31606686	1.2757e-39	ENSG00000204482
DBP	CD14+CD68+ Macrophages II	2.15653e-05	4.51034	9	ATP2B1	12	89931828	90153077	1.4882e-39	ENSG00000070961	rs2681485	43794
DBP	CD14+CD68+ Macrophages II	2.15653e-05	4.51034	9	CSK	15	75024398	75145539	5.2514e-39	ENSG00000103653	rs3784789	8154
DBP	CD14+CD68+ Macrophages II	2.15653e-05	4.51034	9	HLA-B	6	31271649	31374965	2.4851e-38	ENSG00000234745
DBP	CD14+CD68+ Macrophages II	2.15653e-05	4.51034	9	ALDH2	12	112154691	112297782	2.4933e-38	ENSG00000111275	rs10850001	348341
DBP	CD14+CD68+ Macrophages II	2.15653e-05	4.51034	9	CMIP	16	81428775	81795367	2.3832e-36	ENSG00000153815	rs12929303	123489
DBP	CD14+CD68+ Macrophages III	0.292886	1.45739	3	CAPZA1	1	113111795	113264241	2.5017e-45	ENSG00000116489	rs10776752	-117467
DBP	CD14+CD68+ Macrophages III	0.292886	1.45739	3	HLA-B	6	31271649	31374965	2.4851e-38	ENSG00000234745
DBP	CD14+CD68+ Macrophages III	0.292886	1.45739	3	CMIP	16	81428775	81795367	2.3832e-36	ENSG00000153815	rs12929303	123489
DBP	NCAM1+ Natural Killer Cells	0.313668	1.13148	3	LSP1	11	1824200	1963497	1.5804e-57	ENSG00000130592	rs569550	12868
DBP	NCAM1+ Natural Killer Cells	0.313668	1.13148	3	BTN3A2	6	26315387	26428546	1.8998e-39	ENSG00000186470	rs198851	-260755
DBP	NCAM1+ Natural Killer Cells	0.313668	1.13148	3	HLA-B	6	31271649	31374965	2.4851e-38	ENSG00000234745
DBP	CD79A+ B Cells I	0.00307155	2.97956	5	ATP2B1	12	89931828	90153077	1.4882e-39	ENSG00000070961	rs2681485	43794
DBP	CD79A+ B Cells I	0.00307155	2.97956	5	CSK	15	75024398	75145539	5.2514e-39	ENSG00000103653	rs3784789	8154
DBP	CD79A+ B Cells I	0.00307155	2.97956	5	HLA-B	6	31271649	31374965	2.4851e-38	ENSG00000234745
DBP	CD79A+ B Cells I	0.00307155	2.97956	5	ERP29	12	112401120	112511255	1.4652e-35	ENSG00000089248	rs10850001	101912
DBP	CD79A+ B Cells I	0.00307155	2.97956	5	LTB	6	31498302	31600299	1.434e-34	ENSG00000227507
DBP	CD79A+ B Cells II	0.733943	0.629484	4	LSP1	11	1824200	1963497	1.5804e-57	ENSG00000130592	rs569550	12868
DBP	CD79A+ B Cells II	0.733943	0.629484	4	HLA-B	6	31271649	31374965	2.4851e-38	ENSG00000234745
DBP	CD79A+ B Cells II	0.733943	0.629484	4	ERP29	12	112401120	112511255	1.4652e-35	ENSG00000089248	rs10850001	101912
DBP	CD79A+ B Cells II	0.733943	0.629484	4	LTB	6	31498302	31600299	1.434e-34	ENSG00000227507
DBP	KIT+ Mast Cells	0.762612	0.59459	2	KCNH2	7	150592049	150725403	9.4228e-37	ENSG00000055118	rs3918226	48127
DBP	KIT+ Mast Cells	0.762612	0.59459	2	CMIP	16	81428775	81795367	2.3832e-36	ENSG00000153815	rs12929303	123489
DBP	Mixed Cells I	0.812534	0	2	LSP1	11	1824200	1963497	1.5804e-57	ENSG00000130592	rs569550	12868
DBP	Mixed Cells I	0.812534	0	2	HLA-B	6	31271649	31374965	2.4851e-38	ENSG00000234745
DBP	Mixed Cells II	0.802256	0.452209	1	FGF5	4	81137753	81307834	9.2985e-36	ENSG00000138675	rs12509595	-5199
SBP	CD3+CD4+ T Cells I	0.531331	0.893867	2	LSP1	11	1824200	1963497	1.1128e-86	ENSG00000130592	rs569550	12868
SBP	CD3+CD4+ T Cells I	0.531331	0.893867	2	GPSM3	6	32108543	32213300	1.8823e-33	ENSG00000213654
SBP	CD3+CD4+ T Cells II	0.830666	0	1	GPSM3	6	32108543	32213300	1.8823e-33	ENSG00000213654
SBP	CD3+ Regulatory T Cells	0.670517	0.502172	3	LSP1	11	1824200	1963497	1.1128e-86	ENSG00000130592	rs569550	12868
SBP	CD3+ Regulatory T Cells	0.670517	0.502172	3	GPSM3	6	32108543	32213300	1.8823e-33	ENSG00000213654
SBP	CD3+ Regulatory T Cells	0.670517	0.502172	3	CSK	15	75024398	75145539	6.1482e-33	ENSG00000103653	rs72730503	11988
SBP	CD3+CD8A+ T cells I	0.828659	0	1	LSP1	11	1824200	1963497	1.1128e-86	ENSG00000130592	rs569550	12868
SBP	CD3+CD8A+ T Cells II	0.603927	0.626542	3	LSP1	11	1824200	1963497	1.1128e-86	ENSG00000130592	rs569550	12868
SBP	CD3+CD8A+ T Cells II	0.603927	0.626542	3	GPSM3	6	32108543	32213300	1.8823e-33	ENSG00000213654
SBP	CD3+CD8A+ T Cells II	0.603927	0.626542	3	CMIP	16	81428775	81795367	8.9794e-32	ENSG00000153815	rs10493891	31967
SBP	CD3+CD8A+ T cells III	0.559237	0.736703	4	LSP1	11	1824200	1963497	1.1128e-86	ENSG00000130592	rs569550	12868
SBP	CD3+CD8A+ T cells III	0.559237	0.736703	4	COX5A	15	75162132	75280509	2.7613e-39	ENSG00000178741	rs72730503	-125746
SBP	CD3+CD8A+ T cells III	0.559237	0.736703	4	CSK	15	75024398	75145539	6.1482e-33	ENSG00000103653	rs72730503	11988
SBP	CD3+CD8A+ T cells III	0.559237	0.736703	4	CSNK2B	6	31583013	31688120	9.442e-31	ENSG00000204435
SBP	ACTA2+ Smooth Muscle Cells	0.847615	0.445449	1	EBF1	5	158072928	158576769	1.0003e-32	ENSG00000164330	rs11960210	-305294
SBP	CD34+ Endothelial Cells I	0.0401217	2.46773	5	ATP2B1	12	89931828	90153077	1.488e-43	ENSG00000070961	rs17249754	78758
SBP	CD34+ Endothelial Cells I	0.0401217	2.46773	5	NOTCH4	6	32112620	32241844	7.6707e-32	ENSG00000204301
SBP	CD34+ Endothelial Cells I	0.0401217	2.46773	5	CMIP	16	81428775	81795367	8.9794e-32	ENSG00000153815	rs10493891	31967
SBP	CD34+ Endothelial Cells I	0.0401217	2.46773	5	INSR	19	7062266	7344045	2.925e-31	ENSG00000171105	rs12978472	145724
SBP	CD34+ Endothelial Cells I	0.0401217	2.46773	5	RHOC	1	113193728	113300056	2.9164e-29	ENSG00000155366	rs10776752	-199400
SBP	CD34+ Endothelial Cells II	0.260102	1.28511	4	MECOM	3	168751287	169431406	6.727e-57	ENSG00000085276	rs1290784	295613
SBP	CD34+ Endothelial Cells II	0.260102	1.28511	4	CMIP	16	81428775	81795367	8.9794e-32	ENSG00000153815	rs10493891	31967
SBP	CD34+ Endothelial Cells II	0.260102	1.28511	4	SOX7	8	10531278	10747357	8.3522e-31	ENSG00000171056	rs1821002	58787
SBP	CD34+ Endothelial Cells II	0.260102	1.28511	4	RHOC	1	113193728	113300056	2.9164e-29	ENSG00000155366	rs10776752	-199400
SBP	CD14+CD68+ Macrophages I	0.00388102	2.66384	7	LSP1	11	1824200	1963497	1.1128e-86	ENSG00000130592	rs569550	12868
SBP	CD14+CD68+ Macrophages I	0.00388102	2.66384	7	C2	6	31815562	31963449	3.3535e-46	ENSG00000166278
SBP	CD14+CD68+ Macrophages I	0.00388102	2.66384	7	ATP2B1	12	89931828	90153077	1.488e-43	ENSG00000070961	rs17249754	78758
SBP	CD14+CD68+ Macrophages I	0.00388102	2.66384	7	AIF1	6	31532961	31634798	6.1072e-35	ENSG00000204472
SBP	CD14+CD68+ Macrophages I	0.00388102	2.66384	7	CMIP	16	81428775	81795367	8.9794e-32	ENSG00000153815	rs10493891	31967
SBP	CD14+CD68+ Macrophages I	0.00388102	2.66384	7	SPI1	11	47326411	47450127	9.8728e-32	ENSG00000066336	rs7107356	299759
SBP	CD14+CD68+ Macrophages I	0.00388102	2.66384	7	LST1	6	31503901	31606686	1.3374e-30	ENSG00000204482
SBP	CD14+CD68+ Macrophages II	2.15653e-05	4.51034	8	LSP1	11	1824200	1963497	1.1128e-86	ENSG00000130592	rs569550	12868
SBP	CD14+CD68+ Macrophages II	2.15653e-05	4.51034	8	ATP2B1	12	89931828	90153077	1.488e-43	ENSG00000070961	rs17249754	78758
SBP	CD14+CD68+ Macrophages II	2.15653e-05	4.51034	8	AIF1	6	31532961	31634798	6.1072e-35	ENSG00000204472
SBP	CD14+CD68+ Macrophages II	2.15653e-05	4.51034	8	GPSM3	6	32108543	32213300	1.8823e-33	ENSG00000213654
SBP	CD14+CD68+ Macrophages II	2.15653e-05	4.51034	8	CSK	15	75024398	75145539	6.1482e-33	ENSG00000103653	rs72730503	11988
SBP	CD14+CD68+ Macrophages II	2.15653e-05	4.51034	8	CMIP	16	81428775	81795367	8.9794e-32	ENSG00000153815	rs10493891	31967
SBP	CD14+CD68+ Macrophages II	2.15653e-05	4.51034	8	SPI1	11	47326411	47450127	9.8728e-32	ENSG00000066336	rs7107356	299759
SBP	CD14+CD68+ Macrophages II	2.15653e-05	4.51034	8	LST1	6	31503901	31606686	1.3374e-30	ENSG00000204482
SBP	CD14+CD68+ Macrophages III	0.777637	0	2	CMIP	16	81428775	81795367	8.9794e-32	ENSG00000153815	rs10493891	31967
SBP	CD14+CD68+ Macrophages III	0.777637	0	2	SPI1	11	47326411	47450127	9.8728e-32	ENSG00000066336	rs7107356	299759
SBP	NCAM1+ Natural Killer Cells	0.637991	0.565738	1	LSP1	11	1824200	1963497	1.1128e-86	ENSG00000130592	rs569550	12868
SBP	CD79A+ B Cells I	0.0352527	2.97956	3	ATP2B1	12	89931828	90153077	1.488e-43	ENSG00000070961	rs17249754	78758
SBP	CD79A+ B Cells I	0.0352527	2.97956	3	CSK	15	75024398	75145539	6.1482e-33	ENSG00000103653	rs72730503	11988
SBP	CD79A+ B Cells I	0.0352527	2.97956	3	EBF1	5	158072928	158576769	1.0003e-32	ENSG00000164330	rs11960210	-305294
SBP	CD79A+ B Cells II	0.736923	0.314742	2	LSP1	11	1824200	1963497	1.1128e-86	ENSG00000130592	rs569550	12868
SBP	CD79A+ B Cells II	0.736923	0.314742	2	CSNK2B	6	31583013	31688120	9.442e-31	ENSG00000204435
SBP	KIT+ Mast Cells	0.923437	0	1	CMIP	16	81428775	81795367	8.9794e-32	ENSG00000153815	rs10493891	31967
SBP	Mixed Cells I	0.812534	0	1	LSP1	11	1824200	1963497	1.1128e-86	ENSG00000130592	rs569550	12868
SBP	Mixed Cells II	0.802256	0.452209	1	FGF5	4	81137753	81307834	1.7413e-32	ENSG00000138675	rs12509595	-5199
CpD	CD3+CD8A+ T cells III	5.85463e-05	8.28791	2	PSMA4	15	78782747	78891604	3.837e-13	ENSG00000041357	rs12914385	65976
CpD	CD3+CD8A+ T cells III	5.85463e-05	8.28791	2	MORF4L1	15	79052829	79240475	5.2901e-10	ENSG00000185787	rs12914385	-204106
CpD	ACTA2+ Smooth Muscle Cells	0.0265585	3.34086	1	MORF4L1	15	79052829	79240475	5.2901e-10	ENSG00000185787	rs12914385	-204106
CpD	CD34+ Endothelial Cells I	0.0167187	4.11288	1	MORF4L1	15	79052829	79240475	5.2901e-10	ENSG00000185787	rs12914385	-204106
CpD	CD34+ Endothelial Cells II	0.0341968	3.21278	1	MORF4L1	15	79052829	79240475	5.2901e-10	ENSG00000185787	rs12914385	-204106
EvrSmk	CD3+CD4+ T Cells I	0.589275	0	1	RPL15	3	23908036	24015183	2.3691e-05	ENSG00000174748
EvrSmk	CD3+CD4+ T Cells II	1.73153e-06	23.1705	1	RPL15	3	23908036	24015183	2.3691e-05	ENSG00000174748
EvrSmk	CD3+ Regulatory T Cells	0.606413	0	1	RPL15	3	23908036	24015183	2.3691e-05	ENSG00000174748
EvrSmk	CD3+CD8A+ T cells I	0.581299	0	1	RPL15	3	23908036	24015183	2.3691e-05	ENSG00000174748
EvrSmk	CD3+CD8A+ T Cells II	0.597684	0	1	RPL15	3	23908036	24015183	2.3691e-05	ENSG00000174748
EvrSmk	CD3+CD8A+ T cells III	0.653017	0	1	RPL15	3	23908036	24015183	2.3691e-05	ENSG00000174748
EvrSmk	ACTA2+ Smooth Muscle Cells	0.63919	0	1	RPL15	3	23908036	24015183	2.3691e-05	ENSG00000174748
EvrSmk	CD34+ Endothelial Cells I	0.630558	0	1	RPL15	3	23908036	24015183	2.3691e-05	ENSG00000174748
EvrSmk	CD34+ Endothelial Cells II	0.644933	0	1	RPL15	3	23908036	24015183	2.3691e-05	ENSG00000174748
EvrSmk	CD14+CD68+ Macrophages I	0.624082	0	1	RPL15	3	23908036	24015183	2.3691e-05	ENSG00000174748
EvrSmk	CD14+CD68+ Macrophages II	0.610627	0	1	RPL15	3	23908036	24015183	2.3691e-05	ENSG00000174748
EvrSmk	CD14+CD68+ Macrophages III	0.565679	0	1	RPL15	3	23908036	24015183	2.3691e-05	ENSG00000174748
EvrSmk	NCAM1+ Natural Killer Cells	0.602015	0	1	RPL15	3	23908036	24015183	2.3691e-05	ENSG00000174748
EvrSmk	CD79A+ B Cells I	0.589881	0	1	RPL15	3	23908036	24015183	2.3691e-05	ENSG00000174748
EvrSmk	CD79A+ B Cells II	0.616302	0	1	RPL15	3	23908036	24015183	2.3691e-05	ENSG00000174748
EvrSmk	KIT+ Mast Cells	0.621255	0	1	RPL15	3	23908036	24015183	2.3691e-05	ENSG00000174748
EvrSmk	Mixed Cells I	0.576099	0	1	RPL15	3	23908036	24015183	2.3691e-05	ENSG00000174748
logOnset	CD3+ Regulatory T Cells	0.580899	0	1	PRKCH	14	61604277	62067694	2.5761e-05	ENSG00000027075
logOnset	CD3+CD8A+ T cells I	1.39868e-10	40.5484	1	PRKCH	14	61604277	62067694	2.5761e-05	ENSG00000027075
logOnset	CD3+CD8A+ T Cells II	1.07318e-07	23.4953	1	PRKCH	14	61604277	62067694	2.5761e-05	ENSG00000027075
logOnset	CD3+CD8A+ T cells III	0.616964	0	1	PRKCH	14	61604277	62067694	2.5761e-05	ENSG00000027075
logOnset	NCAM1+ Natural Killer Cells	2.9159e-07	42.4304	1	PRKCH	14	61604277	62067694	2.5761e-05	ENSG00000027075
T2D	CD3+CD4+ T Cells I	0.189453	1.78773	6	ZFP36L2	2	43399541	43503748	9.6314e-35	ENSG00000152518	rs17334919	257844
T2D	CD3+CD4+ T Cells I	0.189453	1.78773	6	CCND2	12	4332938	4464516	3.639e-34	ENSG00000118971	rs76895963	1906
T2D	CD3+CD4+ T Cells I	0.189453	1.78773	6	MACF1	1	39496988	40002849	4.12e-32	ENSG00000127603	rs3768321	488940
T2D	CD3+CD4+ T Cells I	0.189453	1.78773	6	SNRPD2	19	46140712	46245827	8.2896e-26	ENSG00000125743	rs10406431	-33693
T2D	CD3+CD4+ T Cells I	0.189453	1.78773	6	LTB	6	31498302	31600299	7.6776e-23	ENSG00000227507
T2D	CD3+CD4+ T Cells I	0.189453	1.78773	6	GNAS	20	57364773	57536247	8.7642e-18	ENSG00000087460	rs3746709	-20832
T2D	CD3+CD4+ T Cells II	0.127825	2.16258	6	ZFP36L2	2	43399541	43503748	9.6314e-35	ENSG00000152518	rs17334919	257844
T2D	CD3+CD4+ T Cells II	0.127825	2.16258	6	CCND2	12	4332938	4464516	3.639e-34	ENSG00000118971	rs76895963	1906
T2D	CD3+CD4+ T Cells II	0.127825	2.16258	6	SNRPD2	19	46140712	46245827	8.2896e-26	ENSG00000125743	rs10406431	-33693
T2D	CD3+CD4+ T Cells II	0.127825	2.16258	6	LTB	6	31498302	31600299	7.6776e-23	ENSG00000227507
T2D	CD3+CD4+ T Cells II	0.127825	2.16258	6	HLA-DRB1	6	32496546	32607625	4.3242e-19	ENSG00000196126
T2D	CD3+CD4+ T Cells II	0.127825	2.16258	6	GNAS	20	57364773	57536247	8.7642e-18	ENSG00000087460	rs3746709	-20832
T2D	CD3+ Regulatory T Cells	0.355438	1.50652	6	ZFP36L2	2	43399541	43503748	9.6314e-35	ENSG00000152518	rs17334919	257844
T2D	CD3+ Regulatory T Cells	0.355438	1.50652	6	CCND2	12	4332938	4464516	3.639e-34	ENSG00000118971	rs76895963	1906
T2D	CD3+ Regulatory T Cells	0.355438	1.50652	6	MACF1	1	39496988	40002849	4.12e-32	ENSG00000127603	rs3768321	488940
T2D	CD3+ Regulatory T Cells	0.355438	1.50652	6	LTB	6	31498302	31600299	7.6776e-23	ENSG00000227507
T2D	CD3+ Regulatory T Cells	0.355438	1.50652	6	HLA-DRB1	6	32496546	32607625	4.3242e-19	ENSG00000196126
T2D	CD3+ Regulatory T Cells	0.355438	1.50652	6	GNAS	20	57364773	57536247	8.7642e-18	ENSG00000087460	rs3746709	-20832
T2D	CD3+CD8A+ T cells I	0.455963	1.08129	6	ZFP36L2	2	43399541	43503748	9.6314e-35	ENSG00000152518	rs17334919	257844
T2D	CD3+CD8A+ T cells I	0.455963	1.08129	6	CCND2	12	4332938	4464516	3.639e-34	ENSG00000118971	rs76895963	1906
T2D	CD3+CD8A+ T cells I	0.455963	1.08129	6	MACF1	1	39496988	40002849	4.12e-32	ENSG00000127603	rs3768321	488940
T2D	CD3+CD8A+ T cells I	0.455963	1.08129	6	SNRPD2	19	46140712	46245827	8.2896e-26	ENSG00000125743	rs10406431	-33693
T2D	CD3+CD8A+ T cells I	0.455963	1.08129	6	HLA-DRB1	6	32496546	32607625	4.3242e-19	ENSG00000196126
T2D	CD3+CD8A+ T cells I	0.455963	1.08129	6	GNAS	20	57364773	57536247	8.7642e-18	ENSG00000087460	rs3746709	-20832
T2D	CD3+CD8A+ T Cells II	0.270241	1.25308	5	ZFP36L2	2	43399541	43503748	9.6314e-35	ENSG00000152518	rs17334919	257844
T2D	CD3+CD8A+ T Cells II	0.270241	1.25308	5	CCND2	12	4332938	4464516	3.639e-34	ENSG00000118971	rs76895963	1906
T2D	CD3+CD8A+ T Cells II	0.270241	1.25308	5	MACF1	1	39496988	40002849	4.12e-32	ENSG00000127603	rs3768321	488940
T2D	CD3+CD8A+ T Cells II	0.270241	1.25308	5	SNRPD2	19	46140712	46245827	8.2896e-26	ENSG00000125743	rs10406431	-33693
T2D	CD3+CD8A+ T Cells II	0.270241	1.25308	5	GNAS	20	57364773	57536247	8.7642e-18	ENSG00000087460	rs3746709	-20832
T2D	CD3+CD8A+ T cells III	0.161726	1.65758	8	KIF11	10	94303043	94465150	9.1245e-35	ENSG00000138160	rs10882101	109384
T2D	CD3+CD8A+ T cells III	0.161726	1.65758	8	ZFP36L2	2	43399541	43503748	9.6314e-35	ENSG00000152518	rs17334919	257844
T2D	CD3+CD8A+ T cells III	0.161726	1.65758	8	MACF1	1	39496988	40002849	4.12e-32	ENSG00000127603	rs3768321	488940
T2D	CD3+CD8A+ T cells III	0.161726	1.65758	8	SNRPD2	19	46140712	46245827	8.2896e-26	ENSG00000125743	rs10406431	-33693
T2D	CD3+CD8A+ T cells III	0.161726	1.65758	8	ATP2A3	17	3777169	3917736	1.1076e-21	ENSG00000074370	rs1377807	218271
T2D	CD3+CD8A+ T cells III	0.161726	1.65758	8	NUCB2	11	17179700	17421521	6.1108e-21	ENSG00000070081	rs5215	178930
T2D	CD3+CD8A+ T cells III	0.161726	1.65758	8	HLA-DRB1	6	32496546	32607625	4.3242e-19	ENSG00000196126
T2D	CD3+CD8A+ T cells III	0.161726	1.65758	8	GNAS	20	57364773	57536247	8.7642e-18	ENSG00000087460	rs3746709	-20832
T2D	ACTA2+ Smooth Muscle Cells	0.415541	1.33635	5	ZFP36L2	2	43399541	43503748	9.6314e-35	ENSG00000152518	rs17334919	257844
T2D	ACTA2+ Smooth Muscle Cells	0.415541	1.33635	5	HEYL	1	40039825	40155617	5.7804e-22	ENSG00000163909	rs3768321	-53897
T2D	ACTA2+ Smooth Muscle Cells	0.415541	1.33635	5	ANKH	5	14654910	14921887	3.7957e-20	ENSG00000154122	rs6885132	63182
T2D	ACTA2+ Smooth Muscle Cells	0.415541	1.33635	5	PAM	5	102039685	102416809	4.4633e-18	ENSG00000145730	rs115505614	333283
T2D	ACTA2+ Smooth Muscle Cells	0.415541	1.33635	5	GNAS	20	57364773	57536247	8.7642e-18	ENSG00000087460	rs3746709	-20832
T2D	CD34+ Endothelial Cells I	0.938496	0	5	ZFP36L2	2	43399541	43503748	9.6314e-35	ENSG00000152518	rs17334919	257844
T2D	CD34+ Endothelial Cells I	0.938496	0	5	MACF1	1	39496988	40002849	4.12e-32	ENSG00000127603	rs3768321	488940
T2D	CD34+ Endothelial Cells I	0.938496	0	5	HLA-DRB5	6	32435120	32548064	5.8983e-20	ENSG00000198502
T2D	CD34+ Endothelial Cells I	0.938496	0	5	HLA-DRB1	6	32496546	32607625	4.3242e-19	ENSG00000196126
T2D	CD34+ Endothelial Cells I	0.938496	0	5	GNAS	20	57364773	57536247	8.7642e-18	ENSG00000087460	rs3746709	-20832
T2D	CD34+ Endothelial Cells II	0.480527	0.856741	6	ZFP36L2	2	43399541	43503748	9.6314e-35	ENSG00000152518	rs17334919	257844
T2D	CD34+ Endothelial Cells II	0.480527	0.856741	6	MACF1	1	39496988	40002849	4.12e-32	ENSG00000127603	rs3768321	488940
T2D	CD34+ Endothelial Cells II	0.480527	0.856741	6	NUCB2	11	17179700	17421521	6.1108e-21	ENSG00000070081	rs5215	178930
T2D	CD34+ Endothelial Cells II	0.480527	0.856741	6	HLA-DRB1	6	32496546	32607625	4.3242e-19	ENSG00000196126
T2D	CD34+ Endothelial Cells II	0.480527	0.856741	6	PAM	5	102039685	102416809	4.4633e-18	ENSG00000145730	rs115505614	333283
T2D	CD34+ Endothelial Cells II	0.480527	0.856741	6	GNAS	20	57364773	57536247	8.7642e-18	ENSG00000087460	rs3746709	-20832
T2D	CD14+CD68+ Macrophages I	0.000395321	3.55179	9	ZFP36L2	2	43399541	43503748	9.6314e-35	ENSG00000152518	rs17334919	257844
T2D	CD14+CD68+ Macrophages I	0.000395321	3.55179	9	PABPC4	1	39976488	40092462	1.4822e-24	ENSG00000090621	rs3768321	9440
T2D	CD14+CD68+ Macrophages I	0.000395321	3.55179	9	LST1	6	31503901	31606686	1.892e-24	ENSG00000204482
T2D	CD14+CD68+ Macrophages I	0.000395321	3.55179	9	HLA-DQA1	6	32545956	32664839	8.2351e-22	ENSG00000196735
T2D	CD14+CD68+ Macrophages I	0.000395321	3.55179	9	AIF1	6	31532961	31634798	8.4927e-22	ENSG00000204472
T2D	CD14+CD68+ Macrophages I	0.000395321	3.55179	9	HLA-DRB5	6	32435120	32548064	5.8983e-20	ENSG00000198502
T2D	CD14+CD68+ Macrophages I	0.000395321	3.55179	9	HLA-DRB1	6	32496546	32607625	4.3242e-19	ENSG00000196126
T2D	CD14+CD68+ Macrophages I	0.000395321	3.55179	9	APOC1	19	45367504	45472606	4.6613e-18	ENSG00000130208	rs10406431	739515
T2D	CD14+CD68+ Macrophages I	0.000395321	3.55179	9	GNAS	20	57364773	57536247	8.7642e-18	ENSG00000087460	rs3746709	-20832
T2D	CD14+CD68+ Macrophages II	0.000413724	4.51034	8	ZFP36L2	2	43399541	43503748	9.6314e-35	ENSG00000152518	rs17334919	257844
T2D	CD14+CD68+ Macrophages II	0.000413724	4.51034	8	PABPC4	1	39976488	40092462	1.4822e-24	ENSG00000090621	rs3768321	9440
T2D	CD14+CD68+ Macrophages II	0.000413724	4.51034	8	LST1	6	31503901	31606686	1.892e-24	ENSG00000204482
T2D	CD14+CD68+ Macrophages II	0.000413724	4.51034	8	HLA-DQA1	6	32545956	32664839	8.2351e-22	ENSG00000196735
T2D	CD14+CD68+ Macrophages II	0.000413724	4.51034	8	AIF1	6	31532961	31634798	8.4927e-22	ENSG00000204472
T2D	CD14+CD68+ Macrophages II	0.000413724	4.51034	8	HLA-DRB5	6	32435120	32548064	5.8983e-20	ENSG00000198502
T2D	CD14+CD68+ Macrophages II	0.000413724	4.51034	8	HLA-DRB1	6	32496546	32607625	4.3242e-19	ENSG00000196126
T2D	CD14+CD68+ Macrophages II	0.000413724	4.51034	8	GNAS	20	57364773	57536247	8.7642e-18	ENSG00000087460	rs3746709	-20832
T2D	CD14+CD68+ Macrophages III	0.777637	0	4	HLA-DQA1	6	32545956	32664839	8.2351e-22	ENSG00000196735
T2D	CD14+CD68+ Macrophages III	0.777637	0	4	HLA-DRB5	6	32435120	32548064	5.8983e-20	ENSG00000198502
T2D	CD14+CD68+ Macrophages III	0.777637	0	4	HLA-DRB1	6	32496546	32607625	4.3242e-19	ENSG00000196126
T2D	CD14+CD68+ Macrophages III	0.777637	0	4	GNAS	20	57364773	57536247	8.7642e-18	ENSG00000087460	rs3746709	-20832
T2D	NCAM1+ Natural Killer Cells	0.0921463	2.26295	5	ZFP36L2	2	43399541	43503748	9.6314e-35	ENSG00000152518	rs17334919	257844
T2D	NCAM1+ Natural Killer Cells	0.0921463	2.26295	5	CCND2	12	4332938	4464516	3.639e-34	ENSG00000118971	rs76895963	1906
T2D	NCAM1+ Natural Killer Cells	0.0921463	2.26295	5	MACF1	1	39496988	40002849	4.12e-32	ENSG00000127603	rs3768321	488940
T2D	NCAM1+ Natural Killer Cells	0.0921463	2.26295	5	SNRPD2	19	46140712	46245827	8.2896e-26	ENSG00000125743	rs10406431	-33693
T2D	NCAM1+ Natural Killer Cells	0.0921463	2.26295	5	GNAS	20	57364773	57536247	8.7642e-18	ENSG00000087460	rs3746709	-20832
T2D	CD79A+ B Cells I	0.00307155	2.97956	7	ZFP36L2	2	43399541	43503748	9.6314e-35	ENSG00000152518	rs17334919	257844
T2D	CD79A+ B Cells I	0.00307155	2.97956	7	LTB	6	31498302	31600299	7.6776e-23	ENSG00000227507
T2D	CD79A+ B Cells I	0.00307155	2.97956	7	HLA-DQA1	6	32545956	32664839	8.2351e-22	ENSG00000196735
T2D	CD79A+ B Cells I	0.00307155	2.97956	7	HLA-DRB5	6	32435120	32548064	5.8983e-20	ENSG00000198502
T2D	CD79A+ B Cells I	0.00307155	2.97956	7	ST6GAL1	3	186598274	186846341	8.9578e-20	ENSG00000073849	rs6780171	-1144818
T2D	CD79A+ B Cells I	0.00307155	2.97956	7	HLA-DRB1	6	32496546	32607625	4.3242e-19	ENSG00000196126
T2D	CD79A+ B Cells I	0.00307155	2.97956	7	GNAS	20	57364773	57536247	8.7642e-18	ENSG00000087460	rs3746709	-20832
T2D	CD79A+ B Cells II	0.010404	2.83268	9	SNRPD2	19	46140712	46245827	8.2896e-26	ENSG00000125743	rs10406431	-33693
T2D	CD79A+ B Cells II	0.010404	2.83268	9	PABPC4	1	39976488	40092462	1.4822e-24	ENSG00000090621	rs3768321	9440
T2D	CD79A+ B Cells II	0.010404	2.83268	9	LTB	6	31498302	31600299	7.6776e-23	ENSG00000227507
T2D	CD79A+ B Cells II	0.010404	2.83268	9	HLA-DQA1	6	32545956	32664839	8.2351e-22	ENSG00000196735
T2D	CD79A+ B Cells II	0.010404	2.83268	9	NUCB2	11	17179700	17421521	6.1108e-21	ENSG00000070081	rs5215	178930
T2D	CD79A+ B Cells II	0.010404	2.83268	9	ST6GAL1	3	186598274	186846341	8.9578e-20	ENSG00000073849	rs6780171	-1144818
T2D	CD79A+ B Cells II	0.010404	2.83268	9	SSR1	6	7218539	7397679	2.3603e-19	ENSG00000124783	rs9379084	-36696
T2D	CD79A+ B Cells II	0.010404	2.83268	9	HLA-DRB1	6	32496546	32607625	4.3242e-19	ENSG00000196126
T2D	CD79A+ B Cells II	0.010404	2.83268	9	GNAS	20	57364773	57536247	8.7642e-18	ENSG00000087460	rs3746709	-20832
T2D	KIT+ Mast Cells	0.923437	0	2	ZFP36L2	2	43399541	43503748	9.6314e-35	ENSG00000152518	rs17334919	257844
T2D	KIT+ Mast Cells	0.923437	0	2	GNAS	20	57364773	57536247	8.7642e-18	ENSG00000087460	rs3746709	-20832
T2D	Mixed Cells I	0.812534	0	3	ZFP36L2	2	43399541	43503748	9.6314e-35	ENSG00000152518	rs17334919	257844
T2D	Mixed Cells I	0.812534	0	3	HLA-DRB1	6	32496546	32607625	4.3242e-19	ENSG00000196126
T2D	Mixed Cells I	0.812534	0	3	GNAS	20	57364773	57536247	8.7642e-18	ENSG00000087460	rs3746709	-20832
T2D	Mixed Cells II	0.935707	0	1	HLA-DRB1	6	32496546	32607625	4.3242e-19	ENSG00000196126
T2DadjBMI	CD3+CD4+ T Cells I	0.189453	1.78773	6	ZFP36L2	2	43399541	43503748	1.7287e-38	ENSG00000152518	rs77101426	249212
T2DadjBMI	CD3+CD4+ T Cells I	0.189453	1.78773	6	CCND2	12	4332938	4464516	5.9073e-35	ENSG00000118971	rs76895963	1906
T2DadjBMI	CD3+CD4+ T Cells I	0.189453	1.78773	6	SNRPD2	19	46140712	46245827	1.4828e-29	ENSG00000125743	rs2238689	-12051
T2DadjBMI	CD3+CD4+ T Cells I	0.189453	1.78773	6	LTB	6	31498302	31600299	2.845e-21	ENSG00000227507
T2DadjBMI	CD3+CD4+ T Cells I	0.189453	1.78773	6	MACF1	1	39496988	40002849	1.2648e-18	ENSG00000127603	rs3768321	488940
T2DadjBMI	CD3+CD4+ T Cells I	0.189453	1.78773	6	GNAS	20	57364773	57536247	1.0957e-16	ENSG00000087460	rs911303	-26886
T2DadjBMI	CD3+CD4+ T Cells II	0.127825	2.16258	5	ZFP36L2	2	43399541	43503748	1.7287e-38	ENSG00000152518	rs77101426	249212
T2DadjBMI	CD3+CD4+ T Cells II	0.127825	2.16258	5	CCND2	12	4332938	4464516	5.9073e-35	ENSG00000118971	rs76895963	1906
T2DadjBMI	CD3+CD4+ T Cells II	0.127825	2.16258	5	SNRPD2	19	46140712	46245827	1.4828e-29	ENSG00000125743	rs2238689	-12051
T2DadjBMI	CD3+CD4+ T Cells II	0.127825	2.16258	5	LTB	6	31498302	31600299	2.845e-21	ENSG00000227507
T2DadjBMI	CD3+CD4+ T Cells II	0.127825	2.16258	5	GNAS	20	57364773	57536247	1.0957e-16	ENSG00000087460	rs911303	-26886
T2DadjBMI	CD3+ Regulatory T Cells	0.355438	1.50652	6	ZFP36L2	2	43399541	43503748	1.7287e-38	ENSG00000152518	rs77101426	249212
T2DadjBMI	CD3+ Regulatory T Cells	0.355438	1.50652	6	CCND2	12	4332938	4464516	5.9073e-35	ENSG00000118971	rs76895963	1906
T2DadjBMI	CD3+ Regulatory T Cells	0.355438	1.50652	6	LTB	6	31498302	31600299	2.845e-21	ENSG00000227507
T2DadjBMI	CD3+ Regulatory T Cells	0.355438	1.50652	6	MACF1	1	39496988	40002849	1.2648e-18	ENSG00000127603	rs3768321	488940
T2DadjBMI	CD3+ Regulatory T Cells	0.355438	1.50652	6	GNAS	20	57364773	57536247	1.0957e-16	ENSG00000087460	rs911303	-26886
T2DadjBMI	CD3+ Regulatory T Cells	0.355438	1.50652	6	CALR	19	12999392	13105303	1.8425e-16	ENSG00000179218	rs12611068	-35078
T2DadjBMI	CD3+CD8A+ T cells I	0.455963	1.08129	5	ZFP36L2	2	43399541	43503748	1.7287e-38	ENSG00000152518	rs77101426	249212
T2DadjBMI	CD3+CD8A+ T cells I	0.455963	1.08129	5	CCND2	12	4332938	4464516	5.9073e-35	ENSG00000118971	rs76895963	1906
T2DadjBMI	CD3+CD8A+ T cells I	0.455963	1.08129	5	SNRPD2	19	46140712	46245827	1.4828e-29	ENSG00000125743	rs2238689	-12051
T2DadjBMI	CD3+CD8A+ T cells I	0.455963	1.08129	5	MACF1	1	39496988	40002849	1.2648e-18	ENSG00000127603	rs3768321	488940
T2DadjBMI	CD3+CD8A+ T cells I	0.455963	1.08129	5	GNAS	20	57364773	57536247	1.0957e-16	ENSG00000087460	rs911303	-26886
T2DadjBMI	CD3+CD8A+ T Cells II	0.270241	1.25308	6	ZFP36L2	2	43399541	43503748	1.7287e-38	ENSG00000152518	rs77101426	249212
T2DadjBMI	CD3+CD8A+ T Cells II	0.270241	1.25308	6	CCND2	12	4332938	4464516	5.9073e-35	ENSG00000118971	rs76895963	1906
T2DadjBMI	CD3+CD8A+ T Cells II	0.270241	1.25308	6	SNRPD2	19	46140712	46245827	1.4828e-29	ENSG00000125743	rs2238689	-12051
T2DadjBMI	CD3+CD8A+ T Cells II	0.270241	1.25308	6	MACF1	1	39496988	40002849	1.2648e-18	ENSG00000127603	rs3768321	488940
T2DadjBMI	CD3+CD8A+ T Cells II	0.270241	1.25308	6	GNAS	20	57364773	57536247	1.0957e-16	ENSG00000087460	rs911303	-26886
T2DadjBMI	CD3+CD8A+ T Cells II	0.270241	1.25308	6	CALR	19	12999392	13105303	1.8425e-16	ENSG00000179218	rs12611068	-35078
T2DadjBMI	CD3+CD8A+ T cells III	0.161726	1.65758	8	ZFP36L2	2	43399541	43503748	1.7287e-38	ENSG00000152518	rs77101426	249212
T2DadjBMI	CD3+CD8A+ T cells III	0.161726	1.65758	8	KIF11	10	94303043	94465150	9.6503e-35	ENSG00000138160	rs34744311	114244
T2DadjBMI	CD3+CD8A+ T cells III	0.161726	1.65758	8	SNRPD2	19	46140712	46245827	1.4828e-29	ENSG00000125743	rs2238689	-12051
T2DadjBMI	CD3+CD8A+ T cells III	0.161726	1.65758	8	NUCB2	11	17179700	17421521	5.7211e-19	ENSG00000070081	rs5215	178930
T2DadjBMI	CD3+CD8A+ T cells III	0.161726	1.65758	8	MACF1	1	39496988	40002849	1.2648e-18	ENSG00000127603	rs3768321	488940
T2DadjBMI	CD3+CD8A+ T cells III	0.161726	1.65758	8	ATP2A3	17	3777169	3917736	3.3388e-17	ENSG00000074370	rs2278524	254806
T2DadjBMI	CD3+CD8A+ T cells III	0.161726	1.65758	8	GNAS	20	57364773	57536247	1.0957e-16	ENSG00000087460	rs911303	-26886
T2DadjBMI	CD3+CD8A+ T cells III	0.161726	1.65758	8	CALR	19	12999392	13105303	1.8425e-16	ENSG00000179218	rs12611068	-35078
T2DadjBMI	ACTA2+ Smooth Muscle Cells	0.415541	1.33635	6	ZFP36L2	2	43399541	43503748	1.7287e-38	ENSG00000152518	rs77101426	249212
T2DadjBMI	ACTA2+ Smooth Muscle Cells	0.415541	1.33635	6	GNAS	20	57364773	57536247	1.0957e-16	ENSG00000087460	rs911303	-26886
T2DadjBMI	ACTA2+ Smooth Muscle Cells	0.415541	1.33635	6	CALR	19	12999392	13105303	1.8425e-16	ENSG00000179218	rs12611068	-35078
T2DadjBMI	ACTA2+ Smooth Muscle Cells	0.415541	1.33635	6	ANKH	5	14654910	14921887	5.3667e-16	ENSG00000154122	rs6885132	63182
T2DadjBMI	ACTA2+ Smooth Muscle Cells	0.415541	1.33635	6	PAM	5	102039685	102416809	1.4701e-15	ENSG00000145730	rs115505614	333283
T2DadjBMI	ACTA2+ Smooth Muscle Cells	0.415541	1.33635	6	SSPN	12	26224924	26502223	2.2484e-15	ENSG00000123096	rs1872992	182266
T2DadjBMI	CD34+ Endothelial Cells I	0.938496	0	5	ZFP36L2	2	43399541	43503748	1.7287e-38	ENSG00000152518	rs77101426	249212
T2DadjBMI	CD34+ Endothelial Cells I	0.938496	0	5	MACF1	1	39496988	40002849	1.2648e-18	ENSG00000127603	rs3768321	488940
T2DadjBMI	CD34+ Endothelial Cells I	0.938496	0	5	GNAS	20	57364773	57536247	1.0957e-16	ENSG00000087460	rs911303	-26886
T2DadjBMI	CD34+ Endothelial Cells I	0.938496	0	5	CALR	19	12999392	13105303	1.8425e-16	ENSG00000179218	rs12611068	-35078
T2DadjBMI	CD34+ Endothelial Cells I	0.938496	0	5	HLA-DRB5	6	32435120	32548064	2.5188e-15	ENSG00000198502
T2DadjBMI	CD34+ Endothelial Cells II	0.263816	1.07093	6	ZFP36L2	2	43399541	43503748	1.7287e-38	ENSG00000152518	rs77101426	249212
T2DadjBMI	CD34+ Endothelial Cells II	0.263816	1.07093	6	NUCB2	11	17179700	17421521	5.7211e-19	ENSG00000070081	rs5215	178930
T2DadjBMI	CD34+ Endothelial Cells II	0.263816	1.07093	6	MACF1	1	39496988	40002849	1.2648e-18	ENSG00000127603	rs3768321	488940
T2DadjBMI	CD34+ Endothelial Cells II	0.263816	1.07093	6	GNAS	20	57364773	57536247	1.0957e-16	ENSG00000087460	rs911303	-26886
T2DadjBMI	CD34+ Endothelial Cells II	0.263816	1.07093	6	CALR	19	12999392	13105303	1.8425e-16	ENSG00000179218	rs12611068	-35078
T2DadjBMI	CD34+ Endothelial Cells II	0.263816	1.07093	6	PAM	5	102039685	102416809	1.4701e-15	ENSG00000145730	rs115505614	333283
T2DadjBMI	CD14+CD68+ Macrophages I	0.000409321	3.25581	9	ZFP36L2	2	43399541	43503748	1.7287e-38	ENSG00000152518	rs77101426	249212
T2DadjBMI	CD14+CD68+ Macrophages I	0.000409321	3.25581	9	LST1	6	31503901	31606686	4.1101e-21	ENSG00000204482
T2DadjBMI	CD14+CD68+ Macrophages I	0.000409321	3.25581	9	AIF1	6	31532961	31634798	6.3449e-19	ENSG00000204472
T2DadjBMI	CD14+CD68+ Macrophages I	0.000409321	3.25581	9	HLA-DQA1	6	32545956	32664839	1.0492e-18	ENSG00000196735
T2DadjBMI	CD14+CD68+ Macrophages I	0.000409321	3.25581	9	ANPEP	15	90278120	90408633	7.7456e-17	ENSG00000166825	rs28678152	121403
T2DadjBMI	CD14+CD68+ Macrophages I	0.000409321	3.25581	9	GNAS	20	57364773	57536247	1.0957e-16	ENSG00000087460	rs911303	-26886
T2DadjBMI	CD14+CD68+ Macrophages I	0.000409321	3.25581	9	CALR	19	12999392	13105303	1.8425e-16	ENSG00000179218	rs12611068	-35078
T2DadjBMI	CD14+CD68+ Macrophages I	0.000409321	3.25581	9	PABPC4	1	39976488	40092462	2.6081e-16	ENSG00000090621	rs3768321	9440
T2DadjBMI	CD14+CD68+ Macrophages I	0.000409321	3.25581	9	HLA-DRB5	6	32435120	32548064	2.5188e-15	ENSG00000198502
T2DadjBMI	CD14+CD68+ Macrophages II	0.0049901	3.69028	8	ZFP36L2	2	43399541	43503748	1.7287e-38	ENSG00000152518	rs77101426	249212
T2DadjBMI	CD14+CD68+ Macrophages II	0.0049901	3.69028	8	LST1	6	31503901	31606686	4.1101e-21	ENSG00000204482
T2DadjBMI	CD14+CD68+ Macrophages II	0.0049901	3.69028	8	AIF1	6	31532961	31634798	6.3449e-19	ENSG00000204472
T2DadjBMI	CD14+CD68+ Macrophages II	0.0049901	3.69028	8	HLA-DQA1	6	32545956	32664839	1.0492e-18	ENSG00000196735
T2DadjBMI	CD14+CD68+ Macrophages II	0.0049901	3.69028	8	GNAS	20	57364773	57536247	1.0957e-16	ENSG00000087460	rs911303	-26886
T2DadjBMI	CD14+CD68+ Macrophages II	0.0049901	3.69028	8	CALR	19	12999392	13105303	1.8425e-16	ENSG00000179218	rs12611068	-35078
T2DadjBMI	CD14+CD68+ Macrophages II	0.0049901	3.69028	8	PABPC4	1	39976488	40092462	2.6081e-16	ENSG00000090621	rs3768321	9440
T2DadjBMI	CD14+CD68+ Macrophages II	0.0049901	3.69028	8	HLA-DRB5	6	32435120	32548064	2.5188e-15	ENSG00000198502
T2DadjBMI	CD14+CD68+ Macrophages III	0.777637	0	3	HLA-DQA1	6	32545956	32664839	1.0492e-18	ENSG00000196735
T2DadjBMI	CD14+CD68+ Macrophages III	0.777637	0	3	GNAS	20	57364773	57536247	1.0957e-16	ENSG00000087460	rs911303	-26886
T2DadjBMI	CD14+CD68+ Macrophages III	0.777637	0	3	HLA-DRB5	6	32435120	32548064	2.5188e-15	ENSG00000198502
T2DadjBMI	NCAM1+ Natural Killer Cells	0.0921463	2.26295	5	ZFP36L2	2	43399541	43503748	1.7287e-38	ENSG00000152518	rs77101426	249212
T2DadjBMI	NCAM1+ Natural Killer Cells	0.0921463	2.26295	5	CCND2	12	4332938	4464516	5.9073e-35	ENSG00000118971	rs76895963	1906
T2DadjBMI	NCAM1+ Natural Killer Cells	0.0921463	2.26295	5	SNRPD2	19	46140712	46245827	1.4828e-29	ENSG00000125743	rs2238689	-12051
T2DadjBMI	NCAM1+ Natural Killer Cells	0.0921463	2.26295	5	MACF1	1	39496988	40002849	1.2648e-18	ENSG00000127603	rs3768321	488940
T2DadjBMI	NCAM1+ Natural Killer Cells	0.0921463	2.26295	5	GNAS	20	57364773	57536247	1.0957e-16	ENSG00000087460	rs911303	-26886
T2DadjBMI	CD79A+ B Cells I	0.0357951	2.23467	6	ZFP36L2	2	43399541	43503748	1.7287e-38	ENSG00000152518	rs77101426	249212
T2DadjBMI	CD79A+ B Cells I	0.0357951	2.23467	6	LTB	6	31498302	31600299	2.845e-21	ENSG00000227507
T2DadjBMI	CD79A+ B Cells I	0.0357951	2.23467	6	HLA-DQA1	6	32545956	32664839	1.0492e-18	ENSG00000196735
T2DadjBMI	CD79A+ B Cells I	0.0357951	2.23467	6	ST6GAL1	3	186598274	186846341	4.3657e-17	ENSG00000073849	rs4686471	1092625
T2DadjBMI	CD79A+ B Cells I	0.0357951	2.23467	6	GNAS	20	57364773	57536247	1.0957e-16	ENSG00000087460	rs911303	-26886
T2DadjBMI	CD79A+ B Cells I	0.0357951	2.23467	6	HLA-DRB5	6	32435120	32548064	2.5188e-15	ENSG00000198502
T2DadjBMI	CD79A+ B Cells II	0.00121632	3.14742	9	SNRPD2	19	46140712	46245827	1.4828e-29	ENSG00000125743	rs2238689	-12051
T2DadjBMI	CD79A+ B Cells II	0.00121632	3.14742	9	LTB	6	31498302	31600299	2.845e-21	ENSG00000227507
T2DadjBMI	CD79A+ B Cells II	0.00121632	3.14742	9	NUCB2	11	17179700	17421521	5.7211e-19	ENSG00000070081	rs5215	178930
T2DadjBMI	CD79A+ B Cells II	0.00121632	3.14742	9	HLA-DQA1	6	32545956	32664839	1.0492e-18	ENSG00000196735
T2DadjBMI	CD79A+ B Cells II	0.00121632	3.14742	9	SSR1	6	7218539	7397679	4.8451e-18	ENSG00000124783	rs9379084	-36696
T2DadjBMI	CD79A+ B Cells II	0.00121632	3.14742	9	ST6GAL1	3	186598274	186846341	4.3657e-17	ENSG00000073849	rs4686471	1092625
T2DadjBMI	CD79A+ B Cells II	0.00121632	3.14742	9	GNAS	20	57364773	57536247	1.0957e-16	ENSG00000087460	rs911303	-26886
T2DadjBMI	CD79A+ B Cells II	0.00121632	3.14742	9	CALR	19	12999392	13105303	1.8425e-16	ENSG00000179218	rs12611068	-35078
T2DadjBMI	CD79A+ B Cells II	0.00121632	3.14742	9	PABPC4	1	39976488	40092462	2.6081e-16	ENSG00000090621	rs3768321	9440
T2DadjBMI	KIT+ Mast Cells	0.923437	0	2	ZFP36L2	2	43399541	43503748	1.7287e-38	ENSG00000152518	rs77101426	249212
T2DadjBMI	KIT+ Mast Cells	0.923437	0	2	GNAS	20	57364773	57536247	1.0957e-16	ENSG00000087460	rs911303	-26886
T2DadjBMI	Mixed Cells I	0.812534	0	2	ZFP36L2	2	43399541	43503748	1.7287e-38	ENSG00000152518	rs77101426	249212
T2DadjBMI	Mixed Cells I	0.812534	0	2	GNAS	20	57364773	57536247	1.0957e-16	ENSG00000087460	rs911303	-26886
BMI	CD3+CD4+ T Cells I	0.851685	0	1	SNRPD2	19	46140712	46245827	4.1668e-29	ENSG00000125743	rs11672660	-10528
BMI	CD3+CD4+ T Cells II	0.830666	0	1	SNRPD2	19	46140712	46245827	4.1668e-29	ENSG00000125743	rs11672660	-10528
BMI	CD3+ Regulatory T Cells	0.894151	0	2	YPEL3	16	30053635	30158236	5.8157e-30	ENSG00000090238	rs7498665	-1220394
BMI	CD3+ Regulatory T Cells	0.894151	0	2	ALDOA	16	30014411	30131778	4.789e-26	ENSG00000149925	rs7498665	-1181170
BMI	CD3+CD8A+ T cells I	0.828659	0	1	SNRPD2	19	46140712	46245827	4.1668e-29	ENSG00000125743	rs11672660	-10528
BMI	CD3+CD8A+ T Cells II	0.603927	0.626542	2	YPEL3	16	30053635	30158236	5.8157e-30	ENSG00000090238	rs7498665	-1220394
BMI	CD3+CD8A+ T Cells II	0.603927	0.626542	2	SNRPD2	19	46140712	46245827	4.1668e-29	ENSG00000125743	rs11672660	-10528
BMI	CD3+CD8A+ T cells III	0.89511	0.368352	2	SNRPD2	19	46140712	46245827	4.1668e-29	ENSG00000125743	rs11672660	-10528
BMI	CD3+CD8A+ T cells III	0.89511	0.368352	2	ALDOA	16	30014411	30131778	4.789e-26	ENSG00000149925	rs7498665	-1181170
BMI	ACTA2+ Smooth Muscle Cells	0.657491	0.890897	2	LMOD1	1	201815580	201965715	4.3764e-33	ENSG00000163431	rs2820311	-24104
BMI	ACTA2+ Smooth Muscle Cells	0.657491	0.890897	2	NAV1	1	201542411	201846102	1.029e-29	ENSG00000134369	rs2820311	249065
BMI	CD34+ Endothelial Cells II	0.699856	0.856741	2	HSD17B12	11	43527986	43928167	1.8315e-35	ENSG00000149084	rs4237643	70382
BMI	CD34+ Endothelial Cells II	0.699856	0.856741	2	SEMA3F	3	50142478	50276508	2.0736e-27	ENSG00000001617	rs11713193	-268054
BMI	CD14+CD68+ Macrophages I	0.527395	1.18393	2	SPI1	11	47326411	47450127	1.1668e-32	ENSG00000066336	rs7124681	153536
BMI	CD14+CD68+ Macrophages I	0.527395	1.18393	2	ALDOA	16	30014411	30131778	4.789e-26	ENSG00000149925	rs7498665	-1181170
BMI	CD14+CD68+ Macrophages II	0.39907	1.23009	2	SPI1	11	47326411	47450127	1.1668e-32	ENSG00000066336	rs7124681	153536
BMI	CD14+CD68+ Macrophages II	0.39907	1.23009	2	ALDOA	16	30014411	30131778	4.789e-26	ENSG00000149925	rs7498665	-1181170
BMI	CD14+CD68+ Macrophages III	0.292886	1.45739	3	SPI1	11	47326411	47450127	1.1668e-32	ENSG00000066336	rs7124681	153536
BMI	CD14+CD68+ Macrophages III	0.292886	1.45739	3	YPEL3	16	30053635	30158236	5.8157e-30	ENSG00000090238	rs7498665	-1220394
BMI	CD14+CD68+ Macrophages III	0.292886	1.45739	3	ALDOA	16	30014411	30131778	4.789e-26	ENSG00000149925	rs7498665	-1181170
BMI	NCAM1+ Natural Killer Cells	0.884157	0	2	YPEL3	16	30053635	30158236	5.8157e-30	ENSG00000090238	rs7498665	-1220394
BMI	NCAM1+ Natural Killer Cells	0.884157	0	2	SNRPD2	19	46140712	46245827	4.1668e-29	ENSG00000125743	rs11672660	-10528
BMI	CD79A+ B Cells I	0.534539	1.48978	1	CD19	16	28893260	29000667	4.6663e-33	ENSG00000177455	rs7498665	-60019
BMI	CD79A+ B Cells II	0.733943	0.629484	3	YPEL3	16	30053635	30158236	5.8157e-30	ENSG00000090238	rs7498665	-1220394
BMI	CD79A+ B Cells II	0.733943	0.629484	3	RBM6	3	49927440	50187478	2.5779e-29	ENSG00000004534	rs11713193	-53016
BMI	CD79A+ B Cells II	0.733943	0.629484	3	SNRPD2	19	46140712	46245827	4.1668e-29	ENSG00000125743	rs11672660	-10528
BMI	KIT+ Mast Cells	0.081899	1.78377	5	HSD17B12	11	43527986	43928167	1.8315e-35	ENSG00000149084	rs4237643	70382
BMI	KIT+ Mast Cells	0.081899	1.78377	5	ALDOA	16	30014411	30131778	4.789e-26	ENSG00000149925	rs7498665	-1181170
BMI	KIT+ Mast Cells	0.081899	1.78377	5	CAST	5	95810971	96165299	1.4933e-23	ENSG00000153113	rs6235	-132073
BMI	KIT+ Mast Cells	0.081899	1.78377	5	UBA7	3	49792640	49901379	3.7269e-23	ENSG00000182179	rs11713193	81784
BMI	KIT+ Mast Cells	0.081899	1.78377	5	CADPS	3	62334022	62911054	1.7005e-22	ENSG00000163618	rs6445198	-1164157
BMI	Mixed Cells II	0.572159	0.904418	2	IPO9	1	201748269	201903422	3.6208e-34	ENSG00000198700	rs2820311	43207
BMI	Mixed Cells II	0.572159	0.904418	2	LSAMP	3	115471235	117766095	4.8688e-22	ENSG00000185565	rs6804181	1416311
AD	CD3+CD4+ T Cells I	0.531331	0.893867	4	CNN2	19	976298	1089068	1.1846e-13	ENSG00000064666	rs111278892	13025
AD	CD3+CD4+ T Cells I	0.531331	0.893867	4	SORL1	11	121272912	121554402	4.3253e-08	ENSG00000137642	rs11218343	112675
AD	CD3+CD4+ T Cells I	0.531331	0.893867	4	PRSS8	16	31092756	31197083	6.1958e-07	ENSG00000052344	rs59735493	-9656
AD	CD3+CD4+ T Cells I	0.531331	0.893867	4	FOSB	19	45921253	46028437	2.5033e-06	ENSG00000125740
AD	CD3+CD4+ T Cells II	0.462477	1.08129	6	CNN2	19	976298	1089068	1.1846e-13	ENSG00000064666	rs111278892	13025
AD	CD3+CD4+ T Cells II	0.462477	1.08129	6	HLA-DRA	6	32357619	32462823	3.8338e-10	ENSG00000204287
AD	CD3+CD4+ T Cells II	0.462477	1.08129	6	SORL1	11	121272912	121554402	4.3253e-08	ENSG00000137642	rs11218343	112675
AD	CD3+CD4+ T Cells II	0.462477	1.08129	6	HLA-DRB1	6	32496546	32607625	3.835e-07	ENSG00000196126
AD	CD3+CD4+ T Cells II	0.462477	1.08129	6	PRSS8	16	31092756	31197083	6.1958e-07	ENSG00000052344	rs59735493	-9656
AD	CD3+CD4+ T Cells II	0.462477	1.08129	6	FOSB	19	45921253	46028437	2.5033e-06	ENSG00000125740
AD	CD3+ Regulatory T Cells	0.670517	0.502172	5	CNN2	19	976298	1089068	1.1846e-13	ENSG00000064666	rs111278892	13025
AD	CD3+ Regulatory T Cells	0.670517	0.502172	5	SORL1	11	121272912	121554402	4.3253e-08	ENSG00000137642	rs11218343	112675
AD	CD3+ Regulatory T Cells	0.670517	0.502172	5	HLA-DRB1	6	32496546	32607625	3.835e-07	ENSG00000196126
AD	CD3+ Regulatory T Cells	0.670517	0.502172	5	PRSS8	16	31092756	31197083	6.1958e-07	ENSG00000052344	rs59735493	-9656
AD	CD3+ Regulatory T Cells	0.670517	0.502172	5	FOSB	19	45921253	46028437	2.5033e-06	ENSG00000125740
AD	CD3+CD8A+ T cells I	0.455963	1.08129	6	CNN2	19	976298	1089068	1.1846e-13	ENSG00000064666	rs111278892	13025
AD	CD3+CD8A+ T cells I	0.455963	1.08129	6	ZYX	7	143028173	143138204	5.8504e-13	ENSG00000159840	rs7810606	29985
AD	CD3+CD8A+ T cells I	0.455963	1.08129	6	SORL1	11	121272912	121554402	4.3253e-08	ENSG00000137642	rs11218343	112675
AD	CD3+CD8A+ T cells I	0.455963	1.08129	6	HLA-DRB1	6	32496546	32607625	3.835e-07	ENSG00000196126
AD	CD3+CD8A+ T cells I	0.455963	1.08129	6	PRSS8	16	31092756	31197083	6.1958e-07	ENSG00000052344	rs59735493	-9656
AD	CD3+CD8A+ T cells I	0.455963	1.08129	6	FOSB	19	45921253	46028437	2.5033e-06	ENSG00000125740
AD	CD3+CD8A+ T Cells II	0.270241	1.25308	5	CNN2	19	976298	1089068	1.1846e-13	ENSG00000064666	rs111278892	13025
AD	CD3+CD8A+ T Cells II	0.270241	1.25308	5	INPP5D	2	233874677	234166549	1.1511e-09	ENSG00000168918	rs10933431	57235
AD	CD3+CD8A+ T Cells II	0.270241	1.25308	5	SORL1	11	121272912	121554402	4.3253e-08	ENSG00000137642	rs11218343	112675
AD	CD3+CD8A+ T Cells II	0.270241	1.25308	5	FCER1G	1	161135024	161240489	1.2244e-07	ENSG00000158869	rs4575098	-29632
AD	CD3+CD8A+ T Cells II	0.270241	1.25308	5	PRSS8	16	31092756	31197083	6.1958e-07	ENSG00000052344	rs59735493	-9656
AD	CD3+CD8A+ T cells III	0.343958	0.920879	5	BIN1	2	127755603	127914931	1.5067e-21	ENSG00000136717	rs4663105	85824
AD	CD3+CD8A+ T cells III	0.343958	0.920879	5	CNN2	19	976298	1089068	1.1846e-13	ENSG00000064666	rs111278892	13025
AD	CD3+CD8A+ T cells III	0.343958	0.920879	5	SLTM	15	59121244	59275852	5.0492e-09	ENSG00000137776	rs593742	-125470
AD	CD3+CD8A+ T cells III	0.343958	0.920879	5	HLA-DRB1	6	32496546	32607625	3.835e-07	ENSG00000196126
AD	CD3+CD8A+ T cells III	0.343958	0.920879	5	PRSS8	16	31092756	31197083	6.1958e-07	ENSG00000052344	rs59735493	-9656
AD	ACTA2+ Smooth Muscle Cells	0.424097	0.890897	5	APOE	19	45359011	45462650	1.9836e-133	ENSG00000130203	rs41289512	-57495
AD	ACTA2+ Smooth Muscle Cells	0.424097	0.890897	5	CLU	8	27404434	27522548	3.6971e-10	ENSG00000120885	rs4236673	10495
AD	ACTA2+ Smooth Muscle Cells	0.424097	0.890897	5	SCARA3	8	27441385	27584293	3.8515e-10	ENSG00000168077	rs4236673	-26456
AD	ACTA2+ Smooth Muscle Cells	0.424097	0.890897	5	PRSS8	16	31092756	31197083	6.1958e-07	ENSG00000052344	rs59735493	-9656
AD	ACTA2+ Smooth Muscle Cells	0.424097	0.890897	5	FOSB	19	45921253	46028437	2.5033e-06	ENSG00000125740
AD	CD34+ Endothelial Cells I	0.812747	0.274192	4	CLU	8	27404434	27522548	3.6971e-10	ENSG00000120885	rs4236673	10495
AD	CD34+ Endothelial Cells I	0.812747	0.274192	4	HLA-DRA	6	32357619	32462823	3.8338e-10	ENSG00000204287
AD	CD34+ Endothelial Cells I	0.812747	0.274192	4	HLA-DRB1	6	32496546	32607625	3.835e-07	ENSG00000196126
AD	CD34+ Endothelial Cells I	0.812747	0.274192	4	HLA-DRB5	6	32435120	32548064	2.2985e-06	ENSG00000198502
AD	CD34+ Endothelial Cells II	0.699856	0.856741	5	ZYX	7	143028173	143138204	5.8504e-13	ENSG00000159840	rs7810606	29985
AD	CD34+ Endothelial Cells II	0.699856	0.856741	5	CLU	8	27404434	27522548	3.6971e-10	ENSG00000120885	rs4236673	10495
AD	CD34+ Endothelial Cells II	0.699856	0.856741	5	SCARA3	8	27441385	27584293	3.8515e-10	ENSG00000168077	rs4236673	-26456
AD	CD34+ Endothelial Cells II	0.699856	0.856741	5	HLA-DRB1	6	32496546	32607625	3.835e-07	ENSG00000196126
AD	CD34+ Endothelial Cells II	0.699856	0.856741	5	FOSB	19	45921253	46028437	2.5033e-06	ENSG00000125740
AD	CD14+CD68+ Macrophages I	6.80021e-10	5.62366	12	APOC1	19	45367504	45472606	2.2603e-152	ENSG00000130208	rs41289512	-65988
AD	CD14+CD68+ Macrophages I	6.80021e-10	5.62366	12	APOE	19	45359011	45462650	1.9836e-133	ENSG00000130203	rs41289512	-57495
AD	CD14+CD68+ Macrophages I	6.80021e-10	5.62366	12	MS4A6A	11	59889081	60002139	2.5849e-14	ENSG00000110077	rs2081545	19299
AD	CD14+CD68+ Macrophages I	6.80021e-10	5.62366	12	MS4A4A	11	59998014	60126445	2.6214e-14	ENSG00000110079	rs2081545	-89634
AD	CD14+CD68+ Macrophages I	6.80021e-10	5.62366	12	ZYX	7	143028173	143138204	5.8504e-13	ENSG00000159840	rs7810606	29985
AD	CD14+CD68+ Macrophages I	6.80021e-10	5.62366	12	HLA-DRA	6	32357619	32462823	3.8338e-10	ENSG00000204287
AD	CD14+CD68+ Macrophages I	6.80021e-10	5.62366	12	HLA-DQA1	6	32545956	32664839	9.6425e-08	ENSG00000196735
AD	CD14+CD68+ Macrophages I	6.80021e-10	5.62366	12	FCER1G	1	161135024	161240489	1.2244e-07	ENSG00000158869	rs4575098	-29632
AD	CD14+CD68+ Macrophages I	6.80021e-10	5.62366	12	HLA-DRB1	6	32496546	32607625	3.835e-07	ENSG00000196126
AD	CD14+CD68+ Macrophages I	6.80021e-10	5.62366	12	PRSS8	16	31092756	31197083	6.1958e-07	ENSG00000052344	rs59735493	-9656
AD	CD14+CD68+ Macrophages I	6.80021e-10	5.62366	12	HLA-DRB5	6	32435120	32548064	2.2985e-06	ENSG00000198502
AD	CD14+CD68+ Macrophages I	6.80021e-10	5.62366	12	FOSB	19	45921253	46028437	2.5033e-06	ENSG00000125740
AD	CD14+CD68+ Macrophages II	1.02497e-08	6.15046	12	MS4A6A	11	59889081	60002139	2.5849e-14	ENSG00000110077	rs2081545	19299
AD	CD14+CD68+ Macrophages II	1.02497e-08	6.15046	12	MS4A4A	11	59998014	60126445	2.6214e-14	ENSG00000110079	rs2081545	-89634
AD	CD14+CD68+ Macrophages II	1.02497e-08	6.15046	12	CNN2	19	976298	1089068	1.1846e-13	ENSG00000064666	rs111278892	13025
AD	CD14+CD68+ Macrophages II	1.02497e-08	6.15046	12	ZYX	7	143028173	143138204	5.8504e-13	ENSG00000159840	rs7810606	29985
AD	CD14+CD68+ Macrophages II	1.02497e-08	6.15046	12	HLA-DRA	6	32357619	32462823	3.8338e-10	ENSG00000204287
AD	CD14+CD68+ Macrophages II	1.02497e-08	6.15046	12	SORL1	11	121272912	121554402	4.3253e-08	ENSG00000137642	rs11218343	112675
AD	CD14+CD68+ Macrophages II	1.02497e-08	6.15046	12	HLA-DQA1	6	32545956	32664839	9.6425e-08	ENSG00000196735
AD	CD14+CD68+ Macrophages II	1.02497e-08	6.15046	12	FCER1G	1	161135024	161240489	1.2244e-07	ENSG00000158869	rs4575098	-29632
AD	CD14+CD68+ Macrophages II	1.02497e-08	6.15046	12	HLA-DRB1	6	32496546	32607625	3.835e-07	ENSG00000196126
AD	CD14+CD68+ Macrophages II	1.02497e-08	6.15046	12	PRSS8	16	31092756	31197083	6.1958e-07	ENSG00000052344	rs59735493	-9656
AD	CD14+CD68+ Macrophages II	1.02497e-08	6.15046	12	HLA-DRB5	6	32435120	32548064	2.2985e-06	ENSG00000198502
AD	CD14+CD68+ Macrophages II	1.02497e-08	6.15046	12	FOSB	19	45921253	46028437	2.5033e-06	ENSG00000125740
AD	CD14+CD68+ Macrophages III	0.000920653	4.37217	11	APOE	19	45359011	45462650	1.9836e-133	ENSG00000130203	rs41289512	-57495
AD	CD14+CD68+ Macrophages III	0.000920653	4.37217	11	CNN2	19	976298	1089068	1.1846e-13	ENSG00000064666	rs111278892	13025
AD	CD14+CD68+ Macrophages III	0.000920653	4.37217	11	ZYX	7	143028173	143138204	5.8504e-13	ENSG00000159840	rs7810606	29985
AD	CD14+CD68+ Macrophages III	0.000920653	4.37217	11	CLU	8	27404434	27522548	3.6971e-10	ENSG00000120885	rs4236673	10495
AD	CD14+CD68+ Macrophages III	0.000920653	4.37217	11	HLA-DRA	6	32357619	32462823	3.8338e-10	ENSG00000204287
AD	CD14+CD68+ Macrophages III	0.000920653	4.37217	11	HLA-DQA1	6	32545956	32664839	9.6425e-08	ENSG00000196735
AD	CD14+CD68+ Macrophages III	0.000920653	4.37217	11	FCER1G	1	161135024	161240489	1.2244e-07	ENSG00000158869	rs4575098	-29632
AD	CD14+CD68+ Macrophages III	0.000920653	4.37217	11	HLA-DRB1	6	32496546	32607625	3.835e-07	ENSG00000196126
AD	CD14+CD68+ Macrophages III	0.000920653	4.37217	11	PRSS8	16	31092756	31197083	6.1958e-07	ENSG00000052344	rs59735493	-9656
AD	CD14+CD68+ Macrophages III	0.000920653	4.37217	11	HLA-DRB5	6	32435120	32548064	2.2985e-06	ENSG00000198502
AD	CD14+CD68+ Macrophages III	0.000920653	4.37217	11	FOSB	19	45921253	46028437	2.5033e-06	ENSG00000125740
AD	NCAM1+ Natural Killer Cells	0.310861	1.69722	6	CNN2	19	976298	1089068	1.1846e-13	ENSG00000064666	rs111278892	13025
AD	NCAM1+ Natural Killer Cells	0.310861	1.69722	6	INPP5D	2	233874677	234166549	1.1511e-09	ENSG00000168918	rs10933431	57235
AD	NCAM1+ Natural Killer Cells	0.310861	1.69722	6	SORL1	11	121272912	121554402	4.3253e-08	ENSG00000137642	rs11218343	112675
AD	NCAM1+ Natural Killer Cells	0.310861	1.69722	6	FCER1G	1	161135024	161240489	1.2244e-07	ENSG00000158869	rs4575098	-29632
AD	NCAM1+ Natural Killer Cells	0.310861	1.69722	6	PRSS8	16	31092756	31197083	6.1958e-07	ENSG00000052344	rs59735493	-9656
AD	NCAM1+ Natural Killer Cells	0.310861	1.69722	6	FOSB	19	45921253	46028437	2.5033e-06	ENSG00000125740
AD	CD79A+ B Cells I	0.00307155	2.97956	5	HLA-DRA	6	32357619	32462823	3.8338e-10	ENSG00000204287
AD	CD79A+ B Cells I	0.00307155	2.97956	5	INPP5D	2	233874677	234166549	1.1511e-09	ENSG00000168918	rs10933431	57235
AD	CD79A+ B Cells I	0.00307155	2.97956	5	HLA-DQA1	6	32545956	32664839	9.6425e-08	ENSG00000196735
AD	CD79A+ B Cells I	0.00307155	2.97956	5	HLA-DRB1	6	32496546	32607625	3.835e-07	ENSG00000196126
AD	CD79A+ B Cells I	0.00307155	2.97956	5	HLA-DRB5	6	32435120	32548064	2.2985e-06	ENSG00000198502
AD	CD79A+ B Cells II	0.914406	0	5	HLA-DRA	6	32357619	32462823	3.8338e-10	ENSG00000204287
AD	CD79A+ B Cells II	0.914406	0	5	HLA-DQA1	6	32545956	32664839	9.6425e-08	ENSG00000196735
AD	CD79A+ B Cells II	0.914406	0	5	FCER1G	1	161135024	161240489	1.2244e-07	ENSG00000158869	rs4575098	-29632
AD	CD79A+ B Cells II	0.914406	0	5	HLA-DRB1	6	32496546	32607625	3.835e-07	ENSG00000196126
AD	CD79A+ B Cells II	0.914406	0	5	PRSS8	16	31092756	31197083	6.1958e-07	ENSG00000052344	rs59735493	-9656
AD	KIT+ Mast Cells	0.246277	1.18918	4	CLU	8	27404434	27522548	3.6971e-10	ENSG00000120885	rs4236673	10495
AD	KIT+ Mast Cells	0.246277	1.18918	4	FCER1G	1	161135024	161240489	1.2244e-07	ENSG00000158869	rs4575098	-29632
AD	KIT+ Mast Cells	0.246277	1.18918	4	PRSS8	16	31092756	31197083	6.1958e-07	ENSG00000052344	rs59735493	-9656
AD	KIT+ Mast Cells	0.246277	1.18918	4	FOSB	19	45921253	46028437	2.5033e-06	ENSG00000125740
AD	Mixed Cells I	0.812534	0	4	HLA-DRA	6	32357619	32462823	3.8338e-10	ENSG00000204287
AD	Mixed Cells I	0.812534	0	4	SORL1	11	121272912	121554402	4.3253e-08	ENSG00000137642	rs11218343	112675
AD	Mixed Cells I	0.812534	0	4	HLA-DRB1	6	32496546	32607625	3.835e-07	ENSG00000196126
AD	Mixed Cells I	0.812534	0	4	PRSS8	16	31092756	31197083	6.1958e-07	ENSG00000052344	rs59735493	-9656
AD	Mixed Cells II	0.935707	0	3	CNN2	19	976298	1089068	1.1846e-13	ENSG00000064666	rs111278892	13025
AD	Mixed Cells II	0.935707	0	3	HLA-DRA	6	32357619	32462823	3.8338e-10	ENSG00000204287
AD	Mixed Cells II	0.935707	0	3	HLA-DRB1	6	32496546	32607625	3.835e-07	ENSG00000196126
ASD	CD34+ Endothelial Cells I	0.382369	1.7137	1	PKP4	2	159263476	159589391	4.149e-06	ENSG00000144283
ASD	CD34+ Endothelial Cells II	0.467008	1.33866	1	SOX7	8	10532909	10747357	4.4528e-07	ENSG00000258724	rs10099100	-6134
ASD	CD14+CD68+ Macrophages III	0.667275	0	1	ASTN2	9	119137504	120227348	2.6623e-05	ENSG00000148219
ASD	KIT+ Mast Cells	0.790511	0	1	ASTN2	9	119137504	120227348	2.6623e-05	ENSG00000148219
ASD	Mixed Cells I	0.0680511	3.03623	1	ASTN2	9	119137504	120227348	2.6623e-05	ENSG00000148219
ASD	Mixed Cells II	0.373823	1.41315	1	ASTN2	9	119137504	120227348	2.6623e-05	ENSG00000148219
BIP	CD3+CD4+ T Cells I	0.531331	0.893867	3	GPSM3	6	32108543	32213300	4.076e-20	ENSG00000213654
BIP	CD3+CD4+ T Cells I	0.531331	0.893867	3	FOXP1	3	70953844	71683140	4.0234e-16	ENSG00000114861	rs62244881	565233
BIP	CD3+CD4+ T Cells I	0.531331	0.893867	3	CLIC1	6	31648358	31757540	7.2598e-14	ENSG00000213719
BIP	CD3+CD4+ T Cells II	0.830666	0	2	GPSM3	6	32108543	32213300	4.076e-20	ENSG00000213654
BIP	CD3+CD4+ T Cells II	0.830666	0	2	FOXP1	3	70953844	71683140	4.0234e-16	ENSG00000114861	rs62244881	565233
BIP	CD3+ Regulatory T Cells	0.894151	0	3	GPSM3	6	32108543	32213300	4.076e-20	ENSG00000213654
BIP	CD3+ Regulatory T Cells	0.894151	0	3	FOXP1	3	70953844	71683140	4.0234e-16	ENSG00000114861	rs62244881	565233
BIP	CD3+ Regulatory T Cells	0.894151	0	3	CLIC1	6	31648358	31757540	7.2598e-14	ENSG00000213719
BIP	CD3+CD8A+ T cells I	0.455963	1.08129	2	BTN3A2	6	26315387	26428546	5.8511e-15	ENSG00000186470	rs9257566	2779145
BIP	CD3+CD8A+ T cells I	0.455963	1.08129	2	CLIC1	6	31648358	31757540	7.2598e-14	ENSG00000213719
BIP	CD3+CD8A+ T Cells II	0.603927	0.626542	3	GPSM3	6	32108543	32213300	4.076e-20	ENSG00000213654
BIP	CD3+CD8A+ T Cells II	0.603927	0.626542	3	BTN3A2	6	26315387	26428546	5.8511e-15	ENSG00000186470	rs9257566	2779145
BIP	CD3+CD8A+ T Cells II	0.603927	0.626542	3	CLIC1	6	31648358	31757540	7.2598e-14	ENSG00000213719
BIP	CD3+CD8A+ T cells III	0.89511	0.368352	1	CLIC1	6	31648358	31757540	7.2598e-14	ENSG00000213719
BIP	ACTA2+ Smooth Muscle Cells	0.850186	0.222724	2	TCF4	18	52839562	53382018	1.5335e-16	ENSG00000196628	rs72934570	643627
BIP	ACTA2+ Smooth Muscle Cells	0.850186	0.222724	2	FOXP1	3	70953844	71683140	4.0234e-16	ENSG00000114861	rs62244881	565233
BIP	CD34+ Endothelial Cells I	0.331891	1.37096	5	NOTCH4	6	32112620	32241844	7.5128e-22	ENSG00000204301
BIP	CD34+ Endothelial Cells I	0.331891	1.37096	5	CDK2AP1	12	123695528	123806881	5.0762e-17	ENSG00000111328	rs1716180	-63447
BIP	CD34+ Endothelial Cells I	0.331891	1.37096	5	TCF4	18	52839562	53382018	1.5335e-16	ENSG00000196628	rs72934570	643627
BIP	CD34+ Endothelial Cells I	0.331891	1.37096	5	FOXP1	3	70953844	71683140	4.0234e-16	ENSG00000114861	rs62244881	565233
BIP	CD34+ Endothelial Cells I	0.331891	1.37096	5	CLIC1	6	31648358	31757540	7.2598e-14	ENSG00000213719
BIP	CD34+ Endothelial Cells II	0.707762	0.428371	4	CDK2AP1	12	123695528	123806881	5.0762e-17	ENSG00000111328	rs1716180	-63447
BIP	CD34+ Endothelial Cells II	0.707762	0.428371	4	TCF4	18	52839562	53382018	1.5335e-16	ENSG00000196628	rs72934570	643627
BIP	CD34+ Endothelial Cells II	0.707762	0.428371	4	FOXP1	3	70953844	71683140	4.0234e-16	ENSG00000114861	rs62244881	565233
BIP	CD34+ Endothelial Cells II	0.707762	0.428371	4	IER3	6	30660976	30762331	4.4956e-16	ENSG00000137331
BIP	CD14+CD68+ Macrophages I	0.26924	1.47991	4	TCF4	18	52839562	53382018	1.5335e-16	ENSG00000196628	rs72934570	643627
BIP	CD14+CD68+ Macrophages I	0.26924	1.47991	4	AIF1	6	31532961	31634798	3.4742e-16	ENSG00000204472
BIP	CD14+CD68+ Macrophages I	0.26924	1.47991	4	IER3	6	30660976	30762331	4.4956e-16	ENSG00000137331
BIP	CD14+CD68+ Macrophages I	0.26924	1.47991	4	CLIC1	6	31648358	31757540	7.2598e-14	ENSG00000213719
BIP	CD14+CD68+ Macrophages II	0.150872	2.05015	4	GPSM3	6	32108543	32213300	4.076e-20	ENSG00000213654
BIP	CD14+CD68+ Macrophages II	0.150872	2.05015	4	AIF1	6	31532961	31634798	3.4742e-16	ENSG00000204472
BIP	CD14+CD68+ Macrophages II	0.150872	2.05015	4	IER3	6	30660976	30762331	4.4956e-16	ENSG00000137331
BIP	CD14+CD68+ Macrophages II	0.150872	2.05015	4	CLIC1	6	31648358	31757540	7.2598e-14	ENSG00000213719
BIP	NCAM1+ Natural Killer Cells	0.310861	1.69722	3	BTN3A2	6	26315387	26428546	5.8511e-15	ENSG00000186470	rs9257566	2779145
BIP	NCAM1+ Natural Killer Cells	0.310861	1.69722	3	PPP1R16B	20	37384348	37601667	1.4005e-14	ENSG00000101445	rs6128857	-67611
BIP	NCAM1+ Natural Killer Cells	0.310861	1.69722	3	CLIC1	6	31648358	31757540	7.2598e-14	ENSG00000213719
BIP	CD79A+ B Cells I	0.85335	0	2	TCF4	18	52839562	53382018	1.5335e-16	ENSG00000196628	rs72934570	643627
BIP	CD79A+ B Cells I	0.85335	0	2	FOXP1	3	70953844	71683140	4.0234e-16	ENSG00000114861	rs62244881	565233
BIP	CD79A+ B Cells II	0.453871	1.25897	2	TCF4	18	52839562	53382018	1.5335e-16	ENSG00000196628	rs72934570	643627
BIP	CD79A+ B Cells II	0.453871	1.25897	2	HIST1H2BK	6	27056073	27164619	4.8755e-15	ENSG00000197903	rs9257566	2038459
BIP	KIT+ Mast Cells	0.505173	0.891885	2	FOXP1	3	70953844	71683140	4.0234e-16	ENSG00000114861	rs62244881	565233
BIP	KIT+ Mast Cells	0.505173	0.891885	2	CLIC1	6	31648358	31757540	7.2598e-14	ENSG00000213719
EA	CD3+CD4+ T Cells I	0.0334754	2.6816	5	RHOA	3	49346578	49500431	9.1268e-15	ENSG00000067560	rs11130222	504482
EA	CD3+CD4+ T Cells I	0.0334754	2.6816	5	GNAI2	3	50213724	50346787	2.0644e-14	ENSG00000114353	rs11130222	-362664
EA	CD3+CD4+ T Cells I	0.0334754	2.6816	5	NPM3	10	103491082	103593170	7.4233e-11	ENSG00000107833	rs11191193	261326
EA	CD3+CD4+ T Cells I	0.0334754	2.6816	5	RPL41	12	56460370	56561727	1.6477e-09	ENSG00000229117	rs2456973	-93442
EA	CD3+CD4+ T Cells I	0.0334754	2.6816	5	RPS26	12	56385637	56488116	5.9996e-09	ENSG00000197728	rs2456973	-18709
EA	CD3+CD4+ T Cells II	0.126507	3.24387	4	RHOA	3	49346578	49500431	9.1268e-15	ENSG00000067560	rs11130222	504482
EA	CD3+CD4+ T Cells II	0.126507	3.24387	4	GNAI2	3	50213724	50346787	2.0644e-14	ENSG00000114353	rs11130222	-362664
EA	CD3+CD4+ T Cells II	0.126507	3.24387	4	NPM3	10	103491082	103593170	7.4233e-11	ENSG00000107833	rs11191193	261326
EA	CD3+CD4+ T Cells II	0.126507	3.24387	4	RPL41	12	56460370	56561727	1.6477e-09	ENSG00000229117	rs2456973	-93442
EA	CD3+ Regulatory T Cells	0.358528	1.00434	5	RHOA	3	49346578	49500431	9.1268e-15	ENSG00000067560	rs11130222	504482
EA	CD3+ Regulatory T Cells	0.358528	1.00434	5	GNAI2	3	50213724	50346787	2.0644e-14	ENSG00000114353	rs11130222	-362664
EA	CD3+ Regulatory T Cells	0.358528	1.00434	5	NPM3	10	103491082	103593170	7.4233e-11	ENSG00000107833	rs11191193	261326
EA	CD3+ Regulatory T Cells	0.358528	1.00434	5	RPL41	12	56460370	56561727	1.6477e-09	ENSG00000229117	rs2456973	-93442
EA	CD3+ Regulatory T Cells	0.358528	1.00434	5	GLCCI1	7	7958425	8183902	1.917e-09	ENSG00000106415
EA	CD3+CD8A+ T cells I	0.455963	1.08129	4	RHOA	3	49346578	49500431	9.1268e-15	ENSG00000067560	rs11130222	504482
EA	CD3+CD8A+ T cells I	0.455963	1.08129	4	GNAI2	3	50213724	50346787	2.0644e-14	ENSG00000114353	rs11130222	-362664
EA	CD3+CD8A+ T cells I	0.455963	1.08129	4	RPL41	12	56460370	56561727	1.6477e-09	ENSG00000229117	rs2456973	-93442
EA	CD3+CD8A+ T cells I	0.455963	1.08129	4	RPS26	12	56385637	56488116	5.9996e-09	ENSG00000197728	rs2456973	-18709
EA	CD3+CD8A+ T Cells II	0.603927	0.626542	4	RHOA	3	49346578	49500431	9.1268e-15	ENSG00000067560	rs11130222	504482
EA	CD3+CD8A+ T Cells II	0.603927	0.626542	4	GNAI2	3	50213724	50346787	2.0644e-14	ENSG00000114353	rs11130222	-362664
EA	CD3+CD8A+ T Cells II	0.603927	0.626542	4	RPL41	12	56460370	56561727	1.6477e-09	ENSG00000229117	rs2456973	-93442
EA	CD3+CD8A+ T Cells II	0.603927	0.626542	4	RPS26	12	56385637	56488116	5.9996e-09	ENSG00000197728	rs2456973	-18709
EA	CD3+CD8A+ T cells III	0.161726	1.65758	8	RHOA	3	49346578	49500431	9.1268e-15	ENSG00000067560	rs11130222	504482
EA	CD3+CD8A+ T cells III	0.161726	1.65758	8	GNAI2	3	50213724	50346787	2.0644e-14	ENSG00000114353	rs11130222	-362664
EA	CD3+CD8A+ T cells III	0.161726	1.65758	8	STK24	13	99052455	99280194	1.2592e-12	ENSG00000102572	rs9556958	-2409
EA	CD3+CD8A+ T cells III	0.161726	1.65758	8	ARL6IP4	12	123414607	123517456	2.6669e-12	ENSG00000182196	rs9739070	306425
EA	CD3+CD8A+ T cells III	0.161726	1.65758	8	UQCRC1	3	48586435	48698409	4.7259e-11	ENSG00000010256	rs11130222	1264625
EA	CD3+CD8A+ T cells III	0.161726	1.65758	8	NPM3	10	103491082	103593170	7.4233e-11	ENSG00000107833	rs11191193	261326
EA	CD3+CD8A+ T cells III	0.161726	1.65758	8	RPL41	12	56460370	56561727	1.6477e-09	ENSG00000229117	rs2456973	-93442
EA	CD3+CD8A+ T cells III	0.161726	1.65758	8	PA2G4	12	56448103	56557691	2.0852e-09	ENSG00000170515	rs2456973	-81175
EA	ACTA2+ Smooth Muscle Cells	0.850186	0.222724	3	RHOA	3	49346578	49500431	9.1268e-15	ENSG00000067560	rs11130222	504482
EA	ACTA2+ Smooth Muscle Cells	0.850186	0.222724	3	RPL41	12	56460370	56561727	1.6477e-09	ENSG00000229117	rs2456973	-93442
EA	ACTA2+ Smooth Muscle Cells	0.850186	0.222724	3	NFIB	9	14031842	14448982	1.785e-09	ENSG00000147862	rs4741351	140940
EA	CD34+ Endothelial Cells I	0.00834777	2.74192	8	RHOA	3	49346578	49500431	9.1268e-15	ENSG00000067560	rs11130222	504482
EA	CD34+ Endothelial Cells I	0.00834777	2.74192	8	GNAI2	3	50213724	50346787	2.0644e-14	ENSG00000114353	rs11130222	-362664
EA	CD34+ Endothelial Cells I	0.00834777	2.74192	8	MEF2C	5	87963975	88249922	4.0219e-14	ENSG00000081189	rs6882046	-45111
EA	CD34+ Endothelial Cells I	0.00834777	2.74192	8	PCDH17	13	58155944	58353445	1.6376e-13	ENSG00000118946	rs9527702	178448
EA	CD34+ Endothelial Cells I	0.00834777	2.74192	8	CDK2AP1	12	123695528	123806881	1.7981e-12	ENSG00000111328	rs9739070	25504
EA	CD34+ Endothelial Cells I	0.00834777	2.74192	8	RAB11A	15	65968392	66234329	2.0097e-10	ENSG00000103769	rs12900061	-9144
EA	CD34+ Endothelial Cells I	0.00834777	2.74192	8	RPL41	12	56460370	56561727	1.6477e-09	ENSG00000229117	rs2456973	-93442
EA	CD34+ Endothelial Cells I	0.00834777	2.74192	8	NFIB	9	14031842	14448982	1.785e-09	ENSG00000147862	rs4741351	140940
EA	CD34+ Endothelial Cells II	0.106172	1.92767	8	SEMA3F	3	50142478	50276508	3.3709e-22	ENSG00000001617	rs11130222	-291418
EA	CD34+ Endothelial Cells II	0.106172	1.92767	8	RHOA	3	49346578	49500431	9.1268e-15	ENSG00000067560	rs11130222	504482
EA	CD34+ Endothelial Cells II	0.106172	1.92767	8	GNAI2	3	50213724	50346787	2.0644e-14	ENSG00000114353	rs11130222	-362664
EA	CD34+ Endothelial Cells II	0.106172	1.92767	8	PCDH17	13	58155944	58353445	1.6376e-13	ENSG00000118946	rs9527702	178448
EA	CD34+ Endothelial Cells II	0.106172	1.92767	8	CDK2AP1	12	123695528	123806881	1.7981e-12	ENSG00000111328	rs9739070	25504
EA	CD34+ Endothelial Cells II	0.106172	1.92767	8	RAB11A	15	65968392	66234329	2.0097e-10	ENSG00000103769	rs12900061	-9144
EA	CD34+ Endothelial Cells II	0.106172	1.92767	8	RPL41	12	56460370	56561727	1.6477e-09	ENSG00000229117	rs2456973	-93442
EA	CD34+ Endothelial Cells II	0.106172	1.92767	8	NFIB	9	14031842	14448982	1.785e-09	ENSG00000147862	rs4741351	140940
EA	CD14+CD68+ Macrophages I	0.272453	1.18393	4	RHOA	3	49346578	49500431	9.1268e-15	ENSG00000067560	rs11130222	504482
EA	CD14+CD68+ Macrophages I	0.272453	1.18393	4	GNAI2	3	50213724	50346787	2.0644e-14	ENSG00000114353	rs11130222	-362664
EA	CD14+CD68+ Macrophages I	0.272453	1.18393	4	GPX1	3	49344609	49446033	2.7573e-14	ENSG00000233276	rs11130222	506451
EA	CD14+CD68+ Macrophages I	0.272453	1.18393	4	RPL41	12	56460370	56561727	1.6477e-09	ENSG00000229117	rs2456973	-93442
EA	CD14+CD68+ Macrophages II	0.152895	1.64012	4	RHOA	3	49346578	49500431	9.1268e-15	ENSG00000067560	rs11130222	504482
EA	CD14+CD68+ Macrophages II	0.152895	1.64012	4	GNAI2	3	50213724	50346787	2.0644e-14	ENSG00000114353	rs11130222	-362664
EA	CD14+CD68+ Macrophages II	0.152895	1.64012	4	GPX1	3	49344609	49446033	2.7573e-14	ENSG00000233276	rs11130222	506451
EA	CD14+CD68+ Macrophages II	0.152895	1.64012	4	RPL41	12	56460370	56561727	1.6477e-09	ENSG00000229117	rs2456973	-93442
EA	CD14+CD68+ Macrophages III	0.292886	1.45739	4	RHOA	3	49346578	49500431	9.1268e-15	ENSG00000067560	rs11130222	504482
EA	CD14+CD68+ Macrophages III	0.292886	1.45739	4	GNAI2	3	50213724	50346787	2.0644e-14	ENSG00000114353	rs11130222	-362664
EA	CD14+CD68+ Macrophages III	0.292886	1.45739	4	GPX1	3	49344609	49446033	2.7573e-14	ENSG00000233276	rs11130222	506451
EA	CD14+CD68+ Macrophages III	0.292886	1.45739	4	RPL41	12	56460370	56561727	1.6477e-09	ENSG00000229117	rs2456973	-93442
EA	NCAM1+ Natural Killer Cells	0.313668	1.13148	5	RHOA	3	49346578	49500431	9.1268e-15	ENSG00000067560	rs11130222	504482
EA	NCAM1+ Natural Killer Cells	0.313668	1.13148	5	GNAI2	3	50213724	50346787	2.0644e-14	ENSG00000114353	rs11130222	-362664
EA	NCAM1+ Natural Killer Cells	0.313668	1.13148	5	RPL41	12	56460370	56561727	1.6477e-09	ENSG00000229117	rs2456973	-93442
EA	NCAM1+ Natural Killer Cells	0.313668	1.13148	5	GLCCI1	7	7958425	8183902	1.917e-09	ENSG00000106415
EA	NCAM1+ Natural Killer Cells	0.313668	1.13148	5	RPS26	12	56385637	56488116	5.9996e-09	ENSG00000197728	rs2456973	-18709
EA	CD79A+ B Cells I	0.195674	1.48978	4	BCL11A	2	60628302	60830702	3.7397e-15	ENSG00000119866	rs7599488	40045
EA	CD79A+ B Cells I	0.195674	1.48978	4	GNAI2	3	50213724	50346787	2.0644e-14	ENSG00000114353	rs11130222	-362664
EA	CD79A+ B Cells I	0.195674	1.48978	4	MEF2C	5	87963975	88249922	4.0219e-14	ENSG00000081189	rs6882046	-45111
EA	CD79A+ B Cells I	0.195674	1.48978	4	RPL41	12	56460370	56561727	1.6477e-09	ENSG00000229117	rs2456973	-93442
EA	CD79A+ B Cells II	0.0106559	2.51793	7	RBM6	3	49927440	50187478	1.2834e-16	ENSG00000004534	rs11130222	-76380
EA	CD79A+ B Cells II	0.0106559	2.51793	7	BCL11A	2	60628302	60830702	3.7397e-15	ENSG00000119866	rs7599488	40045
EA	CD79A+ B Cells II	0.0106559	2.51793	7	RHOA	3	49346578	49500431	9.1268e-15	ENSG00000067560	rs11130222	504482
EA	CD79A+ B Cells II	0.0106559	2.51793	7	GPX1	3	49344609	49446033	2.7573e-14	ENSG00000233276	rs11130222	506451
EA	CD79A+ B Cells II	0.0106559	2.51793	7	MEF2C	5	87963975	88249922	4.0219e-14	ENSG00000081189	rs6882046	-45111
EA	CD79A+ B Cells II	0.0106559	2.51793	7	RPL41	12	56460370	56561727	1.6477e-09	ENSG00000229117	rs2456973	-93442
EA	CD79A+ B Cells II	0.0106559	2.51793	7	GLCCI1	7	7958425	8183902	1.917e-09	ENSG00000106415
EA	KIT+ Mast Cells	0.240344	1.78377	7	UBA7	3	49792640	49901379	2.2923e-15	ENSG00000182179	rs11130222	58420
EA	KIT+ Mast Cells	0.240344	1.78377	7	RHOA	3	49346578	49500431	9.1268e-15	ENSG00000067560	rs11130222	504482
EA	KIT+ Mast Cells	0.240344	1.78377	7	GNAI2	3	50213724	50346787	2.0644e-14	ENSG00000114353	rs11130222	-362664
EA	KIT+ Mast Cells	0.240344	1.78377	7	GPX1	3	49344609	49446033	2.7573e-14	ENSG00000233276	rs11130222	506451
EA	KIT+ Mast Cells	0.240344	1.78377	7	AGAP1	2	236352733	237090444	1.753e-10	ENSG00000157985	rs56236451	654107
EA	KIT+ Mast Cells	0.240344	1.78377	7	RPL41	12	56460370	56561727	1.6477e-09	ENSG00000229117	rs2456973	-93442
EA	KIT+ Mast Cells	0.240344	1.78377	7	ESYT1	12	56462034	56588455	3.6764e-09	ENSG00000139641	rs2456973	-95106
EA	Mixed Cells I	0.812534	0	2	GNAI2	3	50213724	50346787	2.0644e-14	ENSG00000114353	rs11130222	-362664
EA	Mixed Cells I	0.812534	0	2	RPL41	12	56460370	56561727	1.6477e-09	ENSG00000229117	rs2456973	-93442
EA	Mixed Cells II	0.802256	0.452209	1	TET2	4	106017032	106250973	1.5902e-11	ENSG00000168769	rs6839705	77703
Insomnia	CD3+CD4+ T Cells I	0.531331	0.893867	2	GNB1	1	1666729	1872495	2.2923e-07	ENSG00000078369
Insomnia	CD3+CD4+ T Cells I	0.531331	0.893867	2	RPL4	15	66740355	66866870	2.5012e-06	ENSG00000174444
Insomnia	CD3+CD4+ T Cells II	0.462477	1.08129	2	GNB1	1	1666729	1872495	2.2923e-07	ENSG00000078369
Insomnia	CD3+CD4+ T Cells II	0.462477	1.08129	2	RPL4	15	66740355	66866870	2.5012e-06	ENSG00000174444
Insomnia	CD3+ Regulatory T Cells	0.894151	0	2	GNB1	1	1666729	1872495	2.2923e-07	ENSG00000078369
Insomnia	CD3+ Regulatory T Cells	0.894151	0	2	RPL4	15	66740355	66866870	2.5012e-06	ENSG00000174444
Insomnia	CD3+CD8A+ T cells I	0.455963	1.08129	3	GNB1	1	1666729	1872495	2.2923e-07	ENSG00000078369
Insomnia	CD3+CD8A+ T cells I	0.455963	1.08129	3	RPL4	15	66740355	66866870	2.5012e-06	ENSG00000174444
Insomnia	CD3+CD8A+ T cells I	0.455963	1.08129	3	PPP2R5C	14	102178135	102444326	1.0423e-05	ENSG00000078304
Insomnia	CD3+CD8A+ T Cells II	0.600994	1.25308	3	GNB1	1	1666729	1872495	2.2923e-07	ENSG00000078369
Insomnia	CD3+CD8A+ T Cells II	0.600994	1.25308	3	RPL4	15	66740355	66866870	2.5012e-06	ENSG00000174444
Insomnia	CD3+CD8A+ T Cells II	0.600994	1.25308	3	PPP2R5C	14	102178135	102444326	1.0423e-05	ENSG00000078304
Insomnia	CD3+CD8A+ T cells III	0.343958	0.920879	5	GNB1	1	1666729	1872495	2.2923e-07	ENSG00000078369
Insomnia	CD3+CD8A+ T cells III	0.343958	0.920879	5	TUBA1A	12	49528579	49633107	1.4873e-06	ENSG00000167552
Insomnia	CD3+CD8A+ T cells III	0.343958	0.920879	5	RPL4	15	66740355	66866870	2.5012e-06	ENSG00000174444
Insomnia	CD3+CD8A+ T cells III	0.343958	0.920879	5	TUBA1B	12	49471565	49575180	4.2494e-06	ENSG00000123416
Insomnia	CD3+CD8A+ T cells III	0.343958	0.920879	5	PPP2R5C	14	102178135	102444326	1.0423e-05	ENSG00000078304
Insomnia	ACTA2+ Smooth Muscle Cells	0.0771755	1.78179	8	TCF4	18	52839562	53382018	9.0794e-11	ENSG00000196628	rs7228159	214691
Insomnia	ACTA2+ Smooth Muscle Cells	0.0771755	1.78179	8	CDH13	16	82610408	83880204	7.7589e-08	ENSG00000140945
Insomnia	ACTA2+ Smooth Muscle Cells	0.0771755	1.78179	8	GNB1	1	1666729	1872495	2.2923e-07	ENSG00000078369
Insomnia	ACTA2+ Smooth Muscle Cells	0.0771755	1.78179	8	PAM	5	102039685	102416809	3.6633e-07	ENSG00000145730
Insomnia	ACTA2+ Smooth Muscle Cells	0.0771755	1.78179	8	TUBA1A	12	49528579	49633107	1.4873e-06	ENSG00000167552
Insomnia	ACTA2+ Smooth Muscle Cells	0.0771755	1.78179	8	RPL4	15	66740355	66866870	2.5012e-06	ENSG00000174444
Insomnia	ACTA2+ Smooth Muscle Cells	0.0771755	1.78179	8	TUBA1B	12	49471565	49575180	4.2494e-06	ENSG00000123416
Insomnia	ACTA2+ Smooth Muscle Cells	0.0771755	1.78179	8	LAMB2	3	49108547	49220551	5.1927e-06	ENSG00000172037
Insomnia	CD34+ Endothelial Cells I	0.589264	0.822577	5	TCF4	18	52839562	53382018	9.0794e-11	ENSG00000196628	rs7228159	214691
Insomnia	CD34+ Endothelial Cells I	0.589264	0.822577	5	GNB1	1	1666729	1872495	2.2923e-07	ENSG00000078369
Insomnia	CD34+ Endothelial Cells I	0.589264	0.822577	5	RPL4	15	66740355	66866870	2.5012e-06	ENSG00000174444
Insomnia	CD34+ Endothelial Cells I	0.589264	0.822577	5	TUBA1B	12	49471565	49575180	4.2494e-06	ENSG00000123416
Insomnia	CD34+ Endothelial Cells I	0.589264	0.822577	5	MMRN1	4	90750683	90925780	4.407e-06	ENSG00000138722
Insomnia	CD34+ Endothelial Cells II	0.104098	2.14185	9	TCF4	18	52839562	53382018	9.0794e-11	ENSG00000196628	rs7228159	214691
Insomnia	CD34+ Endothelial Cells II	0.104098	2.14185	9	CDH13	16	82610408	83880204	7.7589e-08	ENSG00000140945
Insomnia	CD34+ Endothelial Cells II	0.104098	2.14185	9	NFE2L1	17	46075691	46188849	1.9508e-07	ENSG00000082641
Insomnia	CD34+ Endothelial Cells II	0.104098	2.14185	9	GNB1	1	1666729	1872495	2.2923e-07	ENSG00000078369
Insomnia	CD34+ Endothelial Cells II	0.104098	2.14185	9	PAM	5	102039685	102416809	3.6633e-07	ENSG00000145730
Insomnia	CD34+ Endothelial Cells II	0.104098	2.14185	9	RPL4	15	66740355	66866870	2.5012e-06	ENSG00000174444
Insomnia	CD34+ Endothelial Cells II	0.104098	2.14185	9	TUBA1B	12	49471565	49575180	4.2494e-06	ENSG00000123416
Insomnia	CD34+ Endothelial Cells II	0.104098	2.14185	9	MMRN1	4	90750683	90925780	4.407e-06	ENSG00000138722
Insomnia	CD34+ Endothelial Cells II	0.104098	2.14185	9	SEMA3F	3	50142478	50276508	1.3595e-05	ENSG00000001617
Insomnia	CD14+CD68+ Macrophages I	0.0957273	2.07188	8	TCF4	18	52839562	53382018	9.0794e-11	ENSG00000196628	rs7228159	214691
Insomnia	CD14+CD68+ Macrophages I	0.0957273	2.07188	8	MFSD1	3	158399987	158597508	3.4081e-10	ENSG00000118855
Insomnia	CD14+CD68+ Macrophages I	0.0957273	2.07188	8	SPI1	11	47326411	47450127	1.2309e-07	ENSG00000066336
Insomnia	CD14+CD68+ Macrophages I	0.0957273	2.07188	8	GNB1	1	1666729	1872495	2.2923e-07	ENSG00000078369
Insomnia	CD14+CD68+ Macrophages I	0.0957273	2.07188	8	TUBA1A	12	49528579	49633107	1.4873e-06	ENSG00000167552
Insomnia	CD14+CD68+ Macrophages I	0.0957273	2.07188	8	RPL4	15	66740355	66866870	2.5012e-06	ENSG00000174444
Insomnia	CD14+CD68+ Macrophages I	0.0957273	2.07188	8	TUBA1B	12	49471565	49575180	4.2494e-06	ENSG00000123416
Insomnia	CD14+CD68+ Macrophages I	0.0957273	2.07188	8	GNAO1	16	56175302	56441356	4.4709e-06	ENSG00000087258
Insomnia	CD14+CD68+ Macrophages II	0.150872	2.05015	6	SPI1	11	47326411	47450127	1.2309e-07	ENSG00000066336
Insomnia	CD14+CD68+ Macrophages II	0.150872	2.05015	6	GNB1	1	1666729	1872495	2.2923e-07	ENSG00000078369
Insomnia	CD14+CD68+ Macrophages II	0.150872	2.05015	6	TUBA1A	12	49528579	49633107	1.4873e-06	ENSG00000167552
Insomnia	CD14+CD68+ Macrophages II	0.150872	2.05015	6	RPL4	15	66740355	66866870	2.5012e-06	ENSG00000174444
Insomnia	CD14+CD68+ Macrophages II	0.150872	2.05015	6	TUBA1B	12	49471565	49575180	4.2494e-06	ENSG00000123416
Insomnia	CD14+CD68+ Macrophages II	0.150872	2.05015	6	GNAO1	16	56175302	56441356	4.4709e-06	ENSG00000087258
Insomnia	CD14+CD68+ Macrophages III	0.777637	0	5	SPI1	11	47326411	47450127	1.2309e-07	ENSG00000066336
Insomnia	CD14+CD68+ Macrophages III	0.777637	0	5	GNB1	1	1666729	1872495	2.2923e-07	ENSG00000078369
Insomnia	CD14+CD68+ Macrophages III	0.777637	0	5	RPL4	15	66740355	66866870	2.5012e-06	ENSG00000174444
Insomnia	CD14+CD68+ Macrophages III	0.777637	0	5	TUBA1B	12	49471565	49575180	4.2494e-06	ENSG00000123416
Insomnia	CD14+CD68+ Macrophages III	0.777637	0	5	GNAO1	16	56175302	56441356	4.4709e-06	ENSG00000087258
Insomnia	NCAM1+ Natural Killer Cells	0.310861	1.69722	4	GNB1	1	1666729	1872495	2.2923e-07	ENSG00000078369
Insomnia	NCAM1+ Natural Killer Cells	0.310861	1.69722	4	RPL4	15	66740355	66866870	2.5012e-06	ENSG00000174444
Insomnia	NCAM1+ Natural Killer Cells	0.310861	1.69722	4	NCAM1	11	112781997	113199158	3.4862e-06	ENSG00000149294
Insomnia	NCAM1+ Natural Killer Cells	0.310861	1.69722	4	FAM120A	9	96164004	96378397	8.2882e-06	ENSG00000048828
Insomnia	CD79A+ B Cells I	0.537313	0.744889	3	TCF4	18	52839562	53382018	9.0794e-11	ENSG00000196628	rs7228159	214691
Insomnia	CD79A+ B Cells I	0.537313	0.744889	3	RPL4	15	66740355	66866870	2.5012e-06	ENSG00000174444
Insomnia	CD79A+ B Cells I	0.537313	0.744889	3	GNAO1	16	56175302	56441356	4.4709e-06	ENSG00000087258
Insomnia	CD79A+ B Cells II	0.196653	1.88845	6	TCF4	18	52839562	53382018	9.0794e-11	ENSG00000196628	rs7228159	214691
Insomnia	CD79A+ B Cells II	0.196653	1.88845	6	GNB1	1	1666729	1872495	2.2923e-07	ENSG00000078369
Insomnia	CD79A+ B Cells II	0.196653	1.88845	6	TP53INP1	8	95888200	96011639	2.7739e-07	ENSG00000164938
Insomnia	CD79A+ B Cells II	0.196653	1.88845	6	RPL4	15	66740355	66866870	2.5012e-06	ENSG00000174444
Insomnia	CD79A+ B Cells II	0.196653	1.88845	6	GNAO1	16	56175302	56441356	4.4709e-06	ENSG00000087258
Insomnia	CD79A+ B Cells II	0.196653	1.88845	6	RBM6	3	49927440	50187478	1.1066e-05	ENSG00000004534
Insomnia	KIT+ Mast Cells	0.505173	0.891885	5	GNB1	1	1666729	1872495	2.2923e-07	ENSG00000078369
Insomnia	KIT+ Mast Cells	0.505173	0.891885	5	TUBA1A	12	49528579	49633107	1.4873e-06	ENSG00000167552
Insomnia	KIT+ Mast Cells	0.505173	0.891885	5	RPL4	15	66740355	66866870	2.5012e-06	ENSG00000174444
Insomnia	KIT+ Mast Cells	0.505173	0.891885	5	TUBA1B	12	49471565	49575180	4.2494e-06	ENSG00000123416
Insomnia	KIT+ Mast Cells	0.505173	0.891885	5	UBA7	3	49792640	49901379	9.4607e-06	ENSG00000182179
Insomnia	Mixed Cells I	0.812534	0	1	RPL4	15	66740355	66866870	2.5012e-06	ENSG00000174444
Insomnia	Mixed Cells II	0.125609	1.80884	4	LSAMP	3	115471235	117766095	6.8404e-10	ENSG00000185565	rs1456193	2116462
Insomnia	Mixed Cells II	0.125609	1.80884	4	ICA1L	2	203590690	203786708	2.5389e-06	ENSG00000163596
Insomnia	Mixed Cells II	0.125609	1.80884	4	CCDC148	2	158977593	159363265	5.2028e-06	ENSG00000153237
Insomnia	Mixed Cells II	0.125609	1.80884	4	PTGER3	1	71268036	71563491	1.1185e-05	ENSG00000050628
IQ	CD3+CD4+ T Cells I	0.531331	0.893867	3	RHOA	3	49346578	49500431	3.4528e-22	ENSG00000067560	rs2352974	494035
IQ	CD3+CD4+ T Cells I	0.531331	0.893867	3	FOXP1	3	70953844	71683140	7.2888e-15	ENSG00000114861	rs11720523	541326
IQ	CD3+CD4+ T Cells I	0.531331	0.893867	3	NPM3	10	103491082	103593170	1.3036e-13	ENSG00000107833	rs3740422	24878
IQ	CD3+CD4+ T Cells II	0.459955	2.16258	3	RHOA	3	49346578	49500431	3.4528e-22	ENSG00000067560	rs2352974	494035
IQ	CD3+CD4+ T Cells II	0.459955	2.16258	3	FOXP1	3	70953844	71683140	7.2888e-15	ENSG00000114861	rs11720523	541326
IQ	CD3+CD4+ T Cells II	0.459955	2.16258	3	NPM3	10	103491082	103593170	1.3036e-13	ENSG00000107833	rs3740422	24878
IQ	CD3+ Regulatory T Cells	0.670517	0.502172	3	RHOA	3	49346578	49500431	3.4528e-22	ENSG00000067560	rs2352974	494035
IQ	CD3+ Regulatory T Cells	0.670517	0.502172	3	FOXP1	3	70953844	71683140	7.2888e-15	ENSG00000114861	rs11720523	541326
IQ	CD3+ Regulatory T Cells	0.670517	0.502172	3	NPM3	10	103491082	103593170	1.3036e-13	ENSG00000107833	rs3740422	24878
IQ	CD3+CD8A+ T cells I	0.828659	0	1	RHOA	3	49346578	49500431	3.4528e-22	ENSG00000067560	rs2352974	494035
IQ	CD3+CD8A+ T Cells II	0.873711	0	1	RHOA	3	49346578	49500431	3.4528e-22	ENSG00000067560	rs2352974	494035
IQ	CD3+CD8A+ T cells III	0.758344	0.552527	3	RHOA	3	49346578	49500431	3.4528e-22	ENSG00000067560	rs2352974	494035
IQ	CD3+CD8A+ T cells III	0.758344	0.552527	3	NPM3	10	103491082	103593170	1.3036e-13	ENSG00000107833	rs3740422	24878
IQ	CD3+CD8A+ T cells III	0.758344	0.552527	3	PSMA5	1	109891653	110019062	1.0917e-12	ENSG00000143106	rs1144593	89292
IQ	ACTA2+ Smooth Muscle Cells	0.657491	0.890897	5	RHOA	3	49346578	49500431	3.4528e-22	ENSG00000067560	rs2352974	494035
IQ	ACTA2+ Smooth Muscle Cells	0.657491	0.890897	5	FOXP1	3	70953844	71683140	7.2888e-15	ENSG00000114861	rs11720523	541326
IQ	ACTA2+ Smooth Muscle Cells	0.657491	0.890897	5	SORT1	1	109802192	109990573	1.2407e-13	ENSG00000134243	rs1144593	178753
IQ	ACTA2+ Smooth Muscle Cells	0.657491	0.890897	5	ATF4	22	39865700	39968691	3.8872e-13	ENSG00000128272	rs5750830	-74872
IQ	ACTA2+ Smooth Muscle Cells	0.657491	0.890897	5	LAMB2	3	49108547	49220551	2.4052e-12	ENSG00000172037	rs2352974	732066
IQ	CD34+ Endothelial Cells I	0.812747	0.274192	3	RHOA	3	49346578	49500431	3.4528e-22	ENSG00000067560	rs2352974	494035
IQ	CD34+ Endothelial Cells I	0.812747	0.274192	3	MEF2C	5	87963975	88249922	2.6038e-18	ENSG00000081189	rs34316	1570
IQ	CD34+ Endothelial Cells I	0.812747	0.274192	3	FOXP1	3	70953844	71683140	7.2888e-15	ENSG00000114861	rs11720523	541326
IQ	CD34+ Endothelial Cells II	0.475977	1.07093	4	RHOA	3	49346578	49500431	3.4528e-22	ENSG00000067560	rs2352974	494035
IQ	CD34+ Endothelial Cells II	0.475977	1.07093	4	SEMA3F	3	50142478	50276508	1.5825e-19	ENSG00000001617	rs2352974	-301865
IQ	CD34+ Endothelial Cells II	0.475977	1.07093	4	FOXP1	3	70953844	71683140	7.2888e-15	ENSG00000114861	rs11720523	541326
IQ	CD34+ Endothelial Cells II	0.475977	1.07093	4	RUNX1T1	8	92917203	93165514	4.3664e-13	ENSG00000079102	rs2920940	213762
IQ	CD14+CD68+ Macrophages I	0.531262	0.887947	2	RHOA	3	49346578	49500431	3.4528e-22	ENSG00000067560	rs2352974	494035
IQ	CD14+CD68+ Macrophages I	0.531262	0.887947	2	GPX1	3	49344609	49446033	2.8121e-20	ENSG00000233276	rs2352974	496004
IQ	CD14+CD68+ Macrophages II	0.150872	2.05015	3	RHOA	3	49346578	49500431	3.4528e-22	ENSG00000067560	rs2352974	494035
IQ	CD14+CD68+ Macrophages II	0.150872	2.05015	3	GPX1	3	49344609	49446033	2.8121e-20	ENSG00000233276	rs2352974	496004
IQ	CD14+CD68+ Macrophages II	0.150872	2.05015	3	HBEGF	5	139662428	139776216	1.1261e-15	ENSG00000113070	rs4463213	-166680
IQ	CD14+CD68+ Macrophages III	0.777637	0	2	RHOA	3	49346578	49500431	3.4528e-22	ENSG00000067560	rs2352974	494035
IQ	CD14+CD68+ Macrophages III	0.777637	0	2	GPX1	3	49344609	49446033	2.8121e-20	ENSG00000233276	rs2352974	496004
IQ	NCAM1+ Natural Killer Cells	0.884157	0	1	RHOA	3	49346578	49500431	3.4528e-22	ENSG00000067560	rs2352974	494035
IQ	CD79A+ B Cells I	0.193757	2.23467	3	CD19	16	28893260	29000667	2.9251e-19	ENSG00000177455	rs2008514	-117655
IQ	CD79A+ B Cells I	0.193757	2.23467	3	MEF2C	5	87963975	88249922	2.6038e-18	ENSG00000081189	rs34316	1570
IQ	CD79A+ B Cells I	0.193757	2.23467	3	FOXP1	3	70953844	71683140	7.2888e-15	ENSG00000114861	rs11720523	541326
IQ	CD79A+ B Cells II	0.00121632	3.14742	7	RHOA	3	49346578	49500431	3.4528e-22	ENSG00000067560	rs2352974	494035
IQ	CD79A+ B Cells II	0.00121632	3.14742	7	RBM6	3	49927440	50187478	4.7553e-22	ENSG00000004534	rs2352974	-86827
IQ	CD79A+ B Cells II	0.00121632	3.14742	7	GPX1	3	49344609	49446033	2.8121e-20	ENSG00000233276	rs2352974	496004
IQ	CD79A+ B Cells II	0.00121632	3.14742	7	MEF2C	5	87963975	88249922	2.6038e-18	ENSG00000081189	rs34316	1570
IQ	CD79A+ B Cells II	0.00121632	3.14742	7	SND1	7	127242234	127782661	8.39e-16	ENSG00000197157	rs4731392	395916
IQ	CD79A+ B Cells II	0.00121632	3.14742	7	ATF4	22	39865700	39968691	3.8872e-13	ENSG00000128272	rs5750830	-74872
IQ	CD79A+ B Cells II	0.00121632	3.14742	7	SPCS1	3	52688971	52792182	9.2212e-13	ENSG00000114902	rs4687625	-175253
IQ	KIT+ Mast Cells	0.240344	1.78377	5	UBA7	3	49792640	49901379	2.5425e-31	ENSG00000182179	rs2352974	47973
IQ	KIT+ Mast Cells	0.240344	1.78377	5	RHOA	3	49346578	49500431	3.4528e-22	ENSG00000067560	rs2352974	494035
IQ	KIT+ Mast Cells	0.240344	1.78377	5	GPX1	3	49344609	49446033	2.8121e-20	ENSG00000233276	rs2352974	496004
IQ	KIT+ Mast Cells	0.240344	1.78377	5	FOXP1	3	70953844	71683140	7.2888e-15	ENSG00000114861	rs11720523	541326
IQ	KIT+ Mast Cells	0.240344	1.78377	5	AGAP1	2	236352733	237090444	1.3149e-12	ENSG00000157985
IQ	Mixed Cells II	0.802256	0.452209	1	TET2	4	106017032	106250973	3.2083e-21	ENSG00000168769	rs2726491	145530
MDD	CD3+CD4+ T Cells I	0.50667	0.950922	1	LTB	6	31498302	31600299	1.3243e-05	ENSG00000227507
MDD	CD3+CD4+ T Cells II	0.437968	1.15031	1	LTB	6	31498302	31600299	1.3243e-05	ENSG00000227507
MDD	CD3+ Regulatory T Cells	0.323028	1.60268	2	BTN3A1	6	26352465	26465444	3.076e-06	ENSG00000026950	rs6905391	1860221
MDD	CD3+ Regulatory T Cells	0.323028	1.60268	2	LTB	6	31498302	31600299	1.3243e-05	ENSG00000227507
MDD	CD3+CD8A+ T cells I	0.104528	2.30062	2	BTN3A2	6	26315387	26428546	6.318e-08	ENSG00000186470	rs6905391	1897299
MDD	CD3+CD8A+ T cells I	0.104528	2.30062	2	BTN3A1	6	26352465	26465444	3.076e-06	ENSG00000026950	rs6905391	1860221
MDD	CD3+CD8A+ T Cells II	0.241427	1.33307	2	BTN3A2	6	26315387	26428546	6.318e-08	ENSG00000186470	rs6905391	1897299
MDD	CD3+CD8A+ T Cells II	0.241427	1.33307	2	BTN3A1	6	26352465	26465444	3.076e-06	ENSG00000026950	rs6905391	1860221
MDD	CD3+CD8A+ T cells III	0.883672	0.195932	1	CSNK2B	6	31583013	31688120	1.188e-05	ENSG00000204435
MDD	ACTA2+ Smooth Muscle Cells	0.632785	0.473881	2	TCF4	18	52839562	53382018	1.9619e-07	ENSG00000196628
MDD	ACTA2+ Smooth Muscle Cells	0.632785	0.473881	2	PEBP1	12	118523663	118633389	2.6001e-05	ENSG00000089220
MDD	CD34+ Endothelial Cells I	0.554721	0.875082	2	TCF4	18	52839562	53382018	1.9619e-07	ENSG00000196628
MDD	CD34+ Endothelial Cells I	0.554721	0.875082	2	FLOT1	6	30645486	30760510	1.6222e-06	ENSG00000137312
MDD	CD34+ Endothelial Cells II	0.855858	0.227857	4	IER3	6	30660976	30762331	5.7096e-08	ENSG00000137331
MDD	CD34+ Endothelial Cells II	0.855858	0.227857	4	TCF4	18	52839562	53382018	1.9619e-07	ENSG00000196628
MDD	CD34+ Endothelial Cells II	0.855858	0.227857	4	FLOT1	6	30645486	30760510	1.6222e-06	ENSG00000137312
MDD	CD34+ Endothelial Cells II	0.855858	0.227857	4	PEBP1	12	118523663	118633389	2.6001e-05	ENSG00000089220
MDD	CD14+CD68+ Macrophages I	0.234375	1.57437	5	AIF1	6	31532961	31634798	1.0698e-08	ENSG00000204472
MDD	CD14+CD68+ Macrophages I	0.234375	1.57437	5	IER3	6	30660976	30762331	5.7096e-08	ENSG00000137331
MDD	CD14+CD68+ Macrophages I	0.234375	1.57437	5	TCF4	18	52839562	53382018	1.9619e-07	ENSG00000196628
MDD	CD14+CD68+ Macrophages I	0.234375	1.57437	5	LST1	6	31503901	31606686	5.0942e-06	ENSG00000204482
MDD	CD14+CD68+ Macrophages I	0.234375	1.57437	5	PEBP1	12	118523663	118633389	2.6001e-05	ENSG00000089220
MDD	CD14+CD68+ Macrophages II	0.124263	2.61722	3	AIF1	6	31532961	31634798	1.0698e-08	ENSG00000204472
MDD	CD14+CD68+ Macrophages II	0.124263	2.61722	3	IER3	6	30660976	30762331	5.7096e-08	ENSG00000137331
MDD	CD14+CD68+ Macrophages II	0.124263	2.61722	3	LST1	6	31503901	31606686	5.0942e-06	ENSG00000204482
MDD	NCAM1+ Natural Killer Cells	0.0756927	1.80555	3	BTN3A2	6	26315387	26428546	6.318e-08	ENSG00000186470	rs6905391	1897299
MDD	NCAM1+ Natural Killer Cells	0.0756927	1.80555	3	BTN3A1	6	26352465	26465444	3.076e-06	ENSG00000026950	rs6905391	1860221
MDD	NCAM1+ Natural Killer Cells	0.0756927	1.80555	3	FAM120A	9	96164004	96378397	2.2072e-05	ENSG00000048828
MDD	CD79A+ B Cells I	0.512682	0.792435	2	TCF4	18	52839562	53382018	1.9619e-07	ENSG00000196628
MDD	CD79A+ B Cells I	0.512682	0.792435	2	LTB	6	31498302	31600299	1.3243e-05	ENSG00000227507
MDD	CD79A+ B Cells II	0.169716	1.67416	4	TCF4	18	52839562	53382018	1.9619e-07	ENSG00000196628
MDD	CD79A+ B Cells II	0.169716	1.67416	4	HIST1H2BK	6	27056073	27164619	8.0078e-07	ENSG00000197903	rs6905391	1156613
MDD	CD79A+ B Cells II	0.169716	1.67416	4	CSNK2B	6	31583013	31688120	1.188e-05	ENSG00000204435
MDD	CD79A+ B Cells II	0.169716	1.67416	4	LTB	6	31498302	31600299	1.3243e-05	ENSG00000227507
MDD	KIT+ Mast Cells	0.207455	1.89763	3	RAB27B	18	52335091	52612747	1.1427e-08	ENSG00000041353
MDD	KIT+ Mast Cells	0.207455	1.89763	3	TAOK3	12	118537606	118860750	8.435e-07	ENSG00000135090
MDD	KIT+ Mast Cells	0.207455	1.89763	3	PEBP1	12	118523663	118633389	2.6001e-05	ENSG00000089220
MDD	Mixed Cells II	0.783045	0.481074	1	ZKSCAN8	6	28059688	28177250	2.9401e-08	ENSG00000198315	rs6905391	152998
Neuroticism	CD3+CD4+ T Cells I	0.531331	0.893867	2	TAPBP	6	33217471	33332164	1.7202e-05	ENSG00000231925
Neuroticism	CD3+CD4+ T Cells I	0.531331	0.893867	2	RPS18	6	33189787	33294287	2.9593e-05	ENSG00000231500
Neuroticism	CD3+CD4+ T Cells II	0.462477	1.08129	1	RPS18	6	33189787	33294287	2.9593e-05	ENSG00000231500
Neuroticism	CD3+ Regulatory T Cells	0.670517	0.502172	2	TAPBP	6	33217471	33332164	1.7202e-05	ENSG00000231925
Neuroticism	CD3+ Regulatory T Cells	0.670517	0.502172	2	RPS18	6	33189787	33294287	2.9593e-05	ENSG00000231500
Neuroticism	CD3+CD8A+ T cells I	0.828659	0	2	TAPBP	6	33217471	33332164	1.7202e-05	ENSG00000231925
Neuroticism	CD3+CD8A+ T cells I	0.828659	0	2	RPS18	6	33189787	33294287	2.9593e-05	ENSG00000231500
Neuroticism	CD3+CD8A+ T Cells II	0.603927	0.626542	2	TAPBP	6	33217471	33332164	1.7202e-05	ENSG00000231925
Neuroticism	CD3+CD8A+ T Cells II	0.603927	0.626542	2	RPS18	6	33189787	33294287	2.9593e-05	ENSG00000231500
Neuroticism	CD3+CD8A+ T cells III	0.89511	0.368352	2	STK24	13	99052455	99280194	1.6044e-05	ENSG00000102572
Neuroticism	CD3+CD8A+ T cells III	0.89511	0.368352	2	RPS18	6	33189787	33294287	2.9593e-05	ENSG00000231500
Neuroticism	ACTA2+ Smooth Muscle Cells	0.20934	1.33635	5	TCF4	18	52839562	53382018	3.8159e-07	ENSG00000196628
Neuroticism	ACTA2+ Smooth Muscle Cells	0.20934	1.33635	5	PEBP1	12	118523663	118633389	8.5962e-07	ENSG00000089220
Neuroticism	ACTA2+ Smooth Muscle Cells	0.20934	1.33635	5	NDUFA4L2	12	57578686	57684498	5.1455e-06	ENSG00000185633
Neuroticism	ACTA2+ Smooth Muscle Cells	0.20934	1.33635	5	LRP1	12	57472276	57657134	1.8301e-05	ENSG00000123384
Neuroticism	ACTA2+ Smooth Muscle Cells	0.20934	1.33635	5	RPS18	6	33189787	33294287	2.9593e-05	ENSG00000231500
Neuroticism	CD34+ Endothelial Cells I	0.812747	0.274192	3	CTSB	8	11650033	11776957	5.2248e-13	ENSG00000164733	rs2572431	-594956
Neuroticism	CD34+ Endothelial Cells I	0.812747	0.274192	3	TCF4	18	52839562	53382018	3.8159e-07	ENSG00000196628
Neuroticism	CD34+ Endothelial Cells I	0.812747	0.274192	3	RPS18	6	33189787	33294287	2.9593e-05	ENSG00000231500
Neuroticism	CD34+ Endothelial Cells II	0.868887	0.428371	4	SOX7	8	10531278	10747357	3.1059e-12	ENSG00000171056	rs2572431	523799
Neuroticism	CD34+ Endothelial Cells II	0.868887	0.428371	4	TCF4	18	52839562	53382018	3.8159e-07	ENSG00000196628
Neuroticism	CD34+ Endothelial Cells II	0.868887	0.428371	4	PEBP1	12	118523663	118633389	8.5962e-07	ENSG00000089220
Neuroticism	CD34+ Endothelial Cells II	0.868887	0.428371	4	RPS18	6	33189787	33294287	2.9593e-05	ENSG00000231500
Neuroticism	CD14+CD68+ Macrophages I	0.266045	1.77589	6	CTSB	8	11650033	11776957	5.2248e-13	ENSG00000164733	rs2572431	-594956
Neuroticism	CD14+CD68+ Macrophages I	0.266045	1.77589	6	TCF4	18	52839562	53382018	3.8159e-07	ENSG00000196628
Neuroticism	CD14+CD68+ Macrophages I	0.266045	1.77589	6	PEBP1	12	118523663	118633389	8.5962e-07	ENSG00000089220
Neuroticism	CD14+CD68+ Macrophages I	0.266045	1.77589	6	SPI1	11	47326411	47450127	1.5424e-06	ENSG00000066336
Neuroticism	CD14+CD68+ Macrophages I	0.266045	1.77589	6	LRP1	12	57472276	57657134	1.8301e-05	ENSG00000123384
Neuroticism	CD14+CD68+ Macrophages I	0.266045	1.77589	6	RPS18	6	33189787	33294287	2.9593e-05	ENSG00000231500
Neuroticism	CD14+CD68+ Macrophages II	0.39907	1.23009	3	CTSB	8	11650033	11776957	5.2248e-13	ENSG00000164733	rs2572431	-594956
Neuroticism	CD14+CD68+ Macrophages II	0.39907	1.23009	3	SPI1	11	47326411	47450127	1.5424e-06	ENSG00000066336
Neuroticism	CD14+CD68+ Macrophages II	0.39907	1.23009	3	RPS18	6	33189787	33294287	2.9593e-05	ENSG00000231500
Neuroticism	CD14+CD68+ Macrophages III	0.292886	1.45739	3	CTSB	8	11650033	11776957	5.2248e-13	ENSG00000164733	rs2572431	-594956
Neuroticism	CD14+CD68+ Macrophages III	0.292886	1.45739	3	SPI1	11	47326411	47450127	1.5424e-06	ENSG00000066336
Neuroticism	CD14+CD68+ Macrophages III	0.292886	1.45739	3	RPS18	6	33189787	33294287	2.9593e-05	ENSG00000231500
Neuroticism	NCAM1+ Natural Killer Cells	0.0921463	2.26295	4	NCAM1	11	112781997	113199158	6.0075e-06	ENSG00000149294	rs4938021	532806
Neuroticism	NCAM1+ Natural Killer Cells	0.0921463	2.26295	4	HIPK2	7	139196316	139527577	1.3584e-05	ENSG00000064393
Neuroticism	NCAM1+ Natural Killer Cells	0.0921463	2.26295	4	TAPBP	6	33217471	33332164	1.7202e-05	ENSG00000231925
Neuroticism	NCAM1+ Natural Killer Cells	0.0921463	2.26295	4	RPS18	6	33189787	33294287	2.9593e-05	ENSG00000231500
Neuroticism	CD79A+ B Cells I	0.537313	0.744889	2	TCF4	18	52839562	53382018	3.8159e-07	ENSG00000196628
Neuroticism	CD79A+ B Cells I	0.537313	0.744889	2	RPS18	6	33189787	33294287	2.9593e-05	ENSG00000231500
Neuroticism	CD79A+ B Cells II	0.196653	1.88845	5	CTSB	8	11650033	11776957	5.2248e-13	ENSG00000164733	rs2572431	-594956
Neuroticism	CD79A+ B Cells II	0.196653	1.88845	5	TCF4	18	52839562	53382018	3.8159e-07	ENSG00000196628
Neuroticism	CD79A+ B Cells II	0.196653	1.88845	5	HIPK2	7	139196316	139527577	1.3584e-05	ENSG00000064393
Neuroticism	CD79A+ B Cells II	0.196653	1.88845	5	TAPBP	6	33217471	33332164	1.7202e-05	ENSG00000231925
Neuroticism	CD79A+ B Cells II	0.196653	1.88845	5	RPS18	6	33189787	33294287	2.9593e-05	ENSG00000231500
Neuroticism	KIT+ Mast Cells	0.501388	1.18918	4	CTSB	8	11650033	11776957	5.2248e-13	ENSG00000164733	rs2572431	-594956
Neuroticism	KIT+ Mast Cells	0.501388	1.18918	4	TAOK3	12	118537606	118860750	1.3727e-08	ENSG00000135090
Neuroticism	KIT+ Mast Cells	0.501388	1.18918	4	PEBP1	12	118523663	118633389	8.5962e-07	ENSG00000089220
Neuroticism	KIT+ Mast Cells	0.501388	1.18918	4	RPS18	6	33189787	33294287	2.9593e-05	ENSG00000231500
Neuroticism	Mixed Cells I	0.812534	0	1	RPS18	6	33189787	33294287	2.9593e-05	ENSG00000231500
Neuroticism	Mixed Cells II	0.935707	0	1	CTSB	8	11650033	11776957	5.2248e-13	ENSG00000164733	rs2572431	-594956
PD	CD3+CD4+ T Cells I	0.531331	0.893867	2	PRSS8	16	31092756	31197083	1.0041e-07	ENSG00000052344	rs8050588	-204957
PD	CD3+CD4+ T Cells I	0.531331	0.893867	2	RPS2	16	1962053	2064861	1.7584e-07	ENSG00000140988
PD	CD3+CD4+ T Cells II	0.462477	1.08129	3	PRSS8	16	31092756	31197083	1.0041e-07	ENSG00000052344	rs8050588	-204957
PD	CD3+CD4+ T Cells II	0.462477	1.08129	3	RPS2	16	1962053	2064861	1.7584e-07	ENSG00000140988
PD	CD3+CD4+ T Cells II	0.462477	1.08129	3	HLA-DRB1	6	32496546	32607625	1.1358e-05	ENSG00000196126
PD	CD3+ Regulatory T Cells	0.894151	0	3	PRSS8	16	31092756	31197083	1.0041e-07	ENSG00000052344	rs8050588	-204957
PD	CD3+ Regulatory T Cells	0.894151	0	3	RPS2	16	1962053	2064861	1.7584e-07	ENSG00000140988
PD	CD3+ Regulatory T Cells	0.894151	0	3	HLA-DRB1	6	32496546	32607625	1.1358e-05	ENSG00000196126
PD	CD3+CD8A+ T cells I	0.828659	0	4	PRSS8	16	31092756	31197083	1.0041e-07	ENSG00000052344	rs8050588	-204957
PD	CD3+CD8A+ T cells I	0.828659	0	4	RPS2	16	1962053	2064861	1.7584e-07	ENSG00000140988
PD	CD3+CD8A+ T cells I	0.828659	0	4	KRTCAP2	1	155091884	155195951	4.1335e-06	ENSG00000163463	rs35749011	-6848
PD	CD3+CD8A+ T cells I	0.828659	0	4	HLA-DRB1	6	32496546	32607625	1.1358e-05	ENSG00000196126
PD	CD3+CD8A+ T Cells II	0.873711	0	2	PRSS8	16	31092756	31197083	1.0041e-07	ENSG00000052344	rs8050588	-204957
PD	CD3+CD8A+ T Cells II	0.873711	0	2	RPS2	16	1962053	2064861	1.7584e-07	ENSG00000140988
PD	CD3+CD8A+ T cells III	0.55446	0.920879	5	NUCKS1	1	205631947	205769404	1.234e-12	ENSG00000069275	rs823106	-25494
PD	CD3+CD8A+ T cells III	0.55446	0.920879	5	PRSS8	16	31092756	31197083	1.0041e-07	ENSG00000052344	rs8050588	-204957
PD	CD3+CD8A+ T cells III	0.55446	0.920879	5	STK39	2	168760530	169154651	1.2855e-07	ENSG00000198648	rs4613239	309079
PD	CD3+CD8A+ T cells III	0.55446	0.920879	5	RPS2	16	1962053	2064861	1.7584e-07	ENSG00000140988
PD	CD3+CD8A+ T cells III	0.55446	0.920879	5	HLA-DRB1	6	32496546	32607625	1.1358e-05	ENSG00000196126
PD	ACTA2+ Smooth Muscle Cells	0.665509	0.445449	5	NUCKS1	1	205631947	205769404	1.234e-12	ENSG00000069275	rs823106	-25494
PD	ACTA2+ Smooth Muscle Cells	0.665509	0.445449	5	SCARB2	4	77029890	77185046	2.0936e-08	ENSG00000138760	rs7695720	103410
PD	ACTA2+ Smooth Muscle Cells	0.665509	0.445449	5	PRSS8	16	31092756	31197083	1.0041e-07	ENSG00000052344	rs8050588	-204957
PD	ACTA2+ Smooth Muscle Cells	0.665509	0.445449	5	RPS2	16	1962053	2064861	1.7584e-07	ENSG00000140988
PD	ACTA2+ Smooth Muscle Cells	0.665509	0.445449	5	GPNMB	7	23225586	23364727	7.3943e-07	ENSG00000136235	rs858295	-30017
PD	CD34+ Endothelial Cells I	0.328184	1.64515	6	MMRN1	4	90750683	90925780	2.9802e-19	ENSG00000138722	rs356203	-134642
PD	CD34+ Endothelial Cells I	0.328184	1.64515	6	NUCKS1	1	205631947	205769404	1.234e-12	ENSG00000069275	rs823106	-25494
PD	CD34+ Endothelial Cells I	0.328184	1.64515	6	ADAM15	1	154973042	155085252	7.7458e-10	ENSG00000143537	rs35749011	111994
PD	CD34+ Endothelial Cells I	0.328184	1.64515	6	RPS2	16	1962053	2064861	1.7584e-07	ENSG00000140988
PD	CD34+ Endothelial Cells I	0.328184	1.64515	6	DNASE1L3	3	58127984	58250424	2.0946e-06	ENSG00000163687	rs4488803	40368
PD	CD34+ Endothelial Cells I	0.328184	1.64515	6	HLA-DRB1	6	32496546	32607625	1.1358e-05	ENSG00000196126
PD	CD34+ Endothelial Cells II	0.703821	0.642556	4	MMRN1	4	90750683	90925780	2.9802e-19	ENSG00000138722	rs356203	-134642
PD	CD34+ Endothelial Cells II	0.703821	0.642556	4	NUCKS1	1	205631947	205769404	1.234e-12	ENSG00000069275	rs823106	-25494
PD	CD34+ Endothelial Cells II	0.703821	0.642556	4	RPS2	16	1962053	2064861	1.7584e-07	ENSG00000140988
PD	CD34+ Endothelial Cells II	0.703821	0.642556	4	HLA-DRB1	6	32496546	32607625	1.1358e-05	ENSG00000196126
PD	CD14+CD68+ Macrophages I	0.26924	1.47991	5	NUCKS1	1	205631947	205769404	1.234e-12	ENSG00000069275	rs823106	-25494
PD	CD14+CD68+ Macrophages I	0.26924	1.47991	5	PRSS8	16	31092756	31197083	1.0041e-07	ENSG00000052344	rs8050588	-204957
PD	CD14+CD68+ Macrophages I	0.26924	1.47991	5	RPS2	16	1962053	2064861	1.7584e-07	ENSG00000140988
PD	CD14+CD68+ Macrophages I	0.26924	1.47991	5	GPNMB	7	23225586	23364727	7.3943e-07	ENSG00000136235	rs858295	-30017
PD	CD14+CD68+ Macrophages I	0.26924	1.47991	5	HLA-DRB1	6	32496546	32607625	1.1358e-05	ENSG00000196126
PD	CD14+CD68+ Macrophages II	0.39907	1.23009	3	PRSS8	16	31092756	31197083	1.0041e-07	ENSG00000052344	rs8050588	-204957
PD	CD14+CD68+ Macrophages II	0.39907	1.23009	3	RPS2	16	1962053	2064861	1.7584e-07	ENSG00000140988
PD	CD14+CD68+ Macrophages II	0.39907	1.23009	3	HLA-DRB1	6	32496546	32607625	1.1358e-05	ENSG00000196126
PD	CD14+CD68+ Macrophages III	0.777637	0	4	PRSS8	16	31092756	31197083	1.0041e-07	ENSG00000052344	rs8050588	-204957
PD	CD14+CD68+ Macrophages III	0.777637	0	4	RPS2	16	1962053	2064861	1.7584e-07	ENSG00000140988
PD	CD14+CD68+ Macrophages III	0.777637	0	4	KRTCAP2	1	155091884	155195951	4.1335e-06	ENSG00000163463	rs35749011	-6848
PD	CD14+CD68+ Macrophages III	0.777637	0	4	HLA-DRB1	6	32496546	32607625	1.1358e-05	ENSG00000196126
PD	NCAM1+ Natural Killer Cells	0.884157	0	3	NUCKS1	1	205631947	205769404	1.234e-12	ENSG00000069275	rs823106	-25494
PD	NCAM1+ Natural Killer Cells	0.884157	0	3	PRSS8	16	31092756	31197083	1.0041e-07	ENSG00000052344	rs8050588	-204957
PD	NCAM1+ Natural Killer Cells	0.884157	0	3	RPS2	16	1962053	2064861	1.7584e-07	ENSG00000140988
PD	CD79A+ B Cells I	0.195674	1.48978	2	RPS2	16	1962053	2064861	1.7584e-07	ENSG00000140988
PD	CD79A+ B Cells I	0.195674	1.48978	2	HLA-DRB1	6	32496546	32607625	1.1358e-05	ENSG00000196126
PD	CD79A+ B Cells II	0.453871	1.25897	5	CD38	4	15729898	15904853	1.3678e-10	ENSG00000004468	rs4698412	-42550
PD	CD79A+ B Cells II	0.453871	1.25897	5	PRSS8	16	31092756	31197083	1.0041e-07	ENSG00000052344	rs8050588	-204957
PD	CD79A+ B Cells II	0.453871	1.25897	5	RPS2	16	1962053	2064861	1.7584e-07	ENSG00000140988
PD	CD79A+ B Cells II	0.453871	1.25897	5	KRTCAP2	1	155091884	155195951	4.1335e-06	ENSG00000163463	rs35749011	-6848
PD	CD79A+ B Cells II	0.453871	1.25897	5	HLA-DRB1	6	32496546	32607625	1.1358e-05	ENSG00000196126
PD	KIT+ Mast Cells	0.762612	0.59459	4	NUCKS1	1	205631947	205769404	1.234e-12	ENSG00000069275	rs823106	-25494
PD	KIT+ Mast Cells	0.762612	0.59459	4	SLC45A3	1	205576979	205699587	1.0095e-08	ENSG00000158715	rs823106	29474
PD	KIT+ Mast Cells	0.762612	0.59459	4	PRSS8	16	31092756	31197083	1.0041e-07	ENSG00000052344	rs8050588	-204957
PD	KIT+ Mast Cells	0.762612	0.59459	4	RPS2	16	1962053	2064861	1.7584e-07	ENSG00000140988
PD	Mixed Cells I	0.812534	0	3	PRSS8	16	31092756	31197083	1.0041e-07	ENSG00000052344	rs8050588	-204957
PD	Mixed Cells I	0.812534	0	3	RPS2	16	1962053	2064861	1.7584e-07	ENSG00000140988
PD	Mixed Cells I	0.812534	0	3	HLA-DRB1	6	32496546	32607625	1.1358e-05	ENSG00000196126
PD	Mixed Cells II	0.935707	0	1	HLA-DRB1	6	32496546	32607625	1.1358e-05	ENSG00000196126
Asthma	CD3+CD4+ T Cells I	0.0334754	2.6816	5	IKZF3	17	37871198	38070441	8.9892e-14	ENSG00000161405	rs2952156	-44363
Asthma	CD3+CD4+ T Cells I	0.0334754	2.6816	5	HLA-B	6	31271649	31374965	5.3212e-10	ENSG00000234745
Asthma	CD3+CD4+ T Cells I	0.0334754	2.6816	5	GPSM3	6	32108543	32213300	1.5096e-09	ENSG00000213654
Asthma	CD3+CD4+ T Cells I	0.0334754	2.6816	5	LTB	6	31498302	31600299	3.6129e-08	ENSG00000227507
Asthma	CD3+CD4+ T Cells I	0.0334754	2.6816	5	RPL19	17	37306536	37410980	1.7792e-07	ENSG00000108298
Asthma	CD3+CD4+ T Cells II	0.127825	2.16258	6	HLA-DRB1	6	32496546	32607625	5.1471e-12	ENSG00000196126
Asthma	CD3+CD4+ T Cells II	0.127825	2.16258	6	HLA-DRA	6	32357619	32462823	7.4831e-12	ENSG00000204287
Asthma	CD3+CD4+ T Cells II	0.127825	2.16258	6	HLA-B	6	31271649	31374965	5.3212e-10	ENSG00000234745
Asthma	CD3+CD4+ T Cells II	0.127825	2.16258	6	GPSM3	6	32108543	32213300	1.5096e-09	ENSG00000213654
Asthma	CD3+CD4+ T Cells II	0.127825	2.16258	6	LTB	6	31498302	31600299	3.6129e-08	ENSG00000227507
Asthma	CD3+CD4+ T Cells II	0.127825	2.16258	6	RPL19	17	37306536	37410980	1.7792e-07	ENSG00000108298
Asthma	CD3+ Regulatory T Cells	0.0241332	3.01303	10	IKZF3	17	37871198	38070441	8.9892e-14	ENSG00000161405	rs2952156	-44363
Asthma	CD3+ Regulatory T Cells	0.0241332	3.01303	10	HLA-DRB1	6	32496546	32607625	5.1471e-12	ENSG00000196126
Asthma	CD3+ Regulatory T Cells	0.0241332	3.01303	10	HLA-B	6	31271649	31374965	5.3212e-10	ENSG00000234745
Asthma	CD3+ Regulatory T Cells	0.0241332	3.01303	10	GPSM3	6	32108543	32213300	1.5096e-09	ENSG00000213654
Asthma	CD3+ Regulatory T Cells	0.0241332	3.01303	10	IRF1	5	131767301	131876490	2.2723e-09	ENSG00000125347	rs20541	178663
Asthma	CD3+ Regulatory T Cells	0.0241332	3.01303	10	PSMB8	6	32758494	32862480	8.9699e-09	ENSG00000204264
Asthma	CD3+ Regulatory T Cells	0.0241332	3.01303	10	LTB	6	31498302	31600299	3.6129e-08	ENSG00000227507
Asthma	CD3+ Regulatory T Cells	0.0241332	3.01303	10	PPP1R18	6	30594166	30705672	8.5763e-08	ENSG00000146112
Asthma	CD3+ Regulatory T Cells	0.0241332	3.01303	10	RPL19	17	37306536	37410980	1.7792e-07	ENSG00000108298
Asthma	CD3+ Regulatory T Cells	0.0241332	3.01303	10	NDFIP1	5	141438070	141584005	1.9921e-06	ENSG00000131507
Asthma	CD3+CD8A+ T cells I	0.455963	1.08129	5	IKZF3	17	37871198	38070441	8.9892e-14	ENSG00000161405	rs2952156	-44363
Asthma	CD3+CD8A+ T cells I	0.455963	1.08129	5	HLA-DRB1	6	32496546	32607625	5.1471e-12	ENSG00000196126
Asthma	CD3+CD8A+ T cells I	0.455963	1.08129	5	HLA-B	6	31271649	31374965	5.3212e-10	ENSG00000234745
Asthma	CD3+CD8A+ T cells I	0.455963	1.08129	5	PPP1R18	6	30594166	30705672	8.5763e-08	ENSG00000146112
Asthma	CD3+CD8A+ T cells I	0.455963	1.08129	5	RPL19	17	37306536	37410980	1.7792e-07	ENSG00000108298
Asthma	CD3+CD8A+ T Cells II	0.270241	1.25308	6	IKZF3	17	37871198	38070441	8.9892e-14	ENSG00000161405	rs2952156	-44363
Asthma	CD3+CD8A+ T Cells II	0.270241	1.25308	6	HLA-B	6	31271649	31374965	5.3212e-10	ENSG00000234745
Asthma	CD3+CD8A+ T Cells II	0.270241	1.25308	6	GPSM3	6	32108543	32213300	1.5096e-09	ENSG00000213654
Asthma	CD3+CD8A+ T Cells II	0.270241	1.25308	6	IRF1	5	131767301	131876490	2.2723e-09	ENSG00000125347	rs20541	178663
Asthma	CD3+CD8A+ T Cells II	0.270241	1.25308	6	PPP1R18	6	30594166	30705672	8.5763e-08	ENSG00000146112
Asthma	CD3+CD8A+ T Cells II	0.270241	1.25308	6	RPL19	17	37306536	37410980	1.7792e-07	ENSG00000108298
Asthma	CD3+CD8A+ T cells III	0.0039946	2.57846	12	IKZF3	17	37871198	38070441	8.9892e-14	ENSG00000161405	rs2952156	-44363
Asthma	CD3+CD8A+ T cells III	0.0039946	2.57846	12	HLA-DRB1	6	32496546	32607625	5.1471e-12	ENSG00000196126
Asthma	CD3+CD8A+ T cells III	0.0039946	2.57846	12	HLA-B	6	31271649	31374965	5.3212e-10	ENSG00000234745
Asthma	CD3+CD8A+ T cells III	0.0039946	2.57846	12	PSMB8	6	32758494	32862480	8.9699e-09	ENSG00000204264
Asthma	CD3+CD8A+ T cells III	0.0039946	2.57846	12	PSMB9	6	32761913	32877362	1.2507e-08	ENSG00000240065
Asthma	CD3+CD8A+ T cells III	0.0039946	2.57846	12	TCF19	6	31076319	31184936	4.5052e-08	ENSG00000137310
Asthma	CD3+CD8A+ T cells III	0.0039946	2.57846	12	PPP1R18	6	30594166	30705672	8.5763e-08	ENSG00000146112
Asthma	CD3+CD8A+ T cells III	0.0039946	2.57846	12	RPL19	17	37306536	37410980	1.7792e-07	ENSG00000108298
Asthma	CD3+CD8A+ T cells III	0.0039946	2.57846	12	FEN1	11	61510109	61614716	9.0833e-07	ENSG00000168496
Asthma	CD3+CD8A+ T cells III	0.0039946	2.57846	12	TMEM258	11	61485973	61610274	1.4866e-06	ENSG00000134825
Asthma	CD3+CD8A+ T cells III	0.0039946	2.57846	12	PHF19	9	123567977	123689606	3.1276e-06	ENSG00000119403
Asthma	CD3+CD8A+ T cells III	0.0039946	2.57846	12	HIST1H4C	6	26054104	26154518	4.2873e-06	ENSG00000197061
Asthma	ACTA2+ Smooth Muscle Cells	0.661509	0.668173	3	IL33	9	6165805	6307983	2.707e-10	ENSG00000137033	rs2381416	-22350
Asthma	ACTA2+ Smooth Muscle Cells	0.661509	0.668173	3	RPL19	17	37306536	37410980	1.7792e-07	ENSG00000108298
Asthma	ACTA2+ Smooth Muscle Cells	0.661509	0.668173	3	NDFIP1	5	141438070	141584005	1.9921e-06	ENSG00000131507
Asthma	CD34+ Endothelial Cells I	0.328184	1.64515	8	HLA-DRB1	6	32496546	32607625	5.1471e-12	ENSG00000196126
Asthma	CD34+ Endothelial Cells I	0.328184	1.64515	8	HLA-DRA	6	32357619	32462823	7.4831e-12	ENSG00000204287
Asthma	CD34+ Endothelial Cells I	0.328184	1.64515	8	FLOT1	6	30645486	30760510	6.3444e-11	ENSG00000137312
Asthma	CD34+ Endothelial Cells I	0.328184	1.64515	8	HLA-DRB5	6	32435120	32548064	1.419e-10	ENSG00000198502
Asthma	CD34+ Endothelial Cells I	0.328184	1.64515	8	IL33	9	6165805	6307983	2.707e-10	ENSG00000137033	rs2381416	-22350
Asthma	CD34+ Endothelial Cells I	0.328184	1.64515	8	HLA-B	6	31271649	31374965	5.3212e-10	ENSG00000234745
Asthma	CD34+ Endothelial Cells I	0.328184	1.64515	8	NOTCH4	6	32112620	32241844	1.4418e-09	ENSG00000204301
Asthma	CD34+ Endothelial Cells I	0.328184	1.64515	8	RPL19	17	37306536	37410980	1.7792e-07	ENSG00000108298
Asthma	CD34+ Endothelial Cells II	0.475977	1.07093	7	HLA-DRB1	6	32496546	32607625	5.1471e-12	ENSG00000196126
Asthma	CD34+ Endothelial Cells II	0.475977	1.07093	7	IER3	6	30660976	30762331	2.9333e-11	ENSG00000137331
Asthma	CD34+ Endothelial Cells II	0.475977	1.07093	7	FLOT1	6	30645486	30760510	6.3444e-11	ENSG00000137312
Asthma	CD34+ Endothelial Cells II	0.475977	1.07093	7	IL1R1	2	102631004	102846334	1.5433e-10	ENSG00000115594	rs1420101	276712
Asthma	CD34+ Endothelial Cells II	0.475977	1.07093	7	IL33	9	6165805	6307983	2.707e-10	ENSG00000137033	rs2381416	-22350
Asthma	CD34+ Endothelial Cells II	0.475977	1.07093	7	HLA-B	6	31271649	31374965	5.3212e-10	ENSG00000234745
Asthma	CD34+ Endothelial Cells II	0.475977	1.07093	7	RPL19	17	37306536	37410980	1.7792e-07	ENSG00000108298
Asthma	CD14+CD68+ Macrophages I	0.00366403	3.25581	9	HLA-DQA1	6	32545956	32664839	1.1543e-13	ENSG00000196735
Asthma	CD14+CD68+ Macrophages I	0.00366403	3.25581	9	HLA-DRB1	6	32496546	32607625	5.1471e-12	ENSG00000196126
Asthma	CD14+CD68+ Macrophages I	0.00366403	3.25581	9	HLA-DRA	6	32357619	32462823	7.4831e-12	ENSG00000204287
Asthma	CD14+CD68+ Macrophages I	0.00366403	3.25581	9	IER3	6	30660976	30762331	2.9333e-11	ENSG00000137331
Asthma	CD14+CD68+ Macrophages I	0.00366403	3.25581	9	HLA-DRB5	6	32435120	32548064	1.419e-10	ENSG00000198502
Asthma	CD14+CD68+ Macrophages I	0.00366403	3.25581	9	HLA-B	6	31271649	31374965	5.3212e-10	ENSG00000234745
Asthma	CD14+CD68+ Macrophages I	0.00366403	3.25581	9	LST1	6	31503901	31606686	5.6207e-08	ENSG00000204482
Asthma	CD14+CD68+ Macrophages I	0.00366403	3.25581	9	PPP1R18	6	30594166	30705672	8.5763e-08	ENSG00000146112
Asthma	CD14+CD68+ Macrophages I	0.00366403	3.25581	9	RPL19	17	37306536	37410980	1.7792e-07	ENSG00000108298
Asthma	CD14+CD68+ Macrophages II	5.65035e-07	6.15046	11	HLA-DQA1	6	32545956	32664839	1.1543e-13	ENSG00000196735
Asthma	CD14+CD68+ Macrophages II	5.65035e-07	6.15046	11	HLA-DRB1	6	32496546	32607625	5.1471e-12	ENSG00000196126
Asthma	CD14+CD68+ Macrophages II	5.65035e-07	6.15046	11	HLA-DRA	6	32357619	32462823	7.4831e-12	ENSG00000204287
Asthma	CD14+CD68+ Macrophages II	5.65035e-07	6.15046	11	IER3	6	30660976	30762331	2.9333e-11	ENSG00000137331
Asthma	CD14+CD68+ Macrophages II	5.65035e-07	6.15046	11	HLA-DRB5	6	32435120	32548064	1.419e-10	ENSG00000198502
Asthma	CD14+CD68+ Macrophages II	5.65035e-07	6.15046	11	HLA-B	6	31271649	31374965	5.3212e-10	ENSG00000234745
Asthma	CD14+CD68+ Macrophages II	5.65035e-07	6.15046	11	GPSM3	6	32108543	32213300	1.5096e-09	ENSG00000213654
Asthma	CD14+CD68+ Macrophages II	5.65035e-07	6.15046	11	LST1	6	31503901	31606686	5.6207e-08	ENSG00000204482
Asthma	CD14+CD68+ Macrophages II	5.65035e-07	6.15046	11	PPP1R18	6	30594166	30705672	8.5763e-08	ENSG00000146112
Asthma	CD14+CD68+ Macrophages II	5.65035e-07	6.15046	11	RPL19	17	37306536	37410980	1.7792e-07	ENSG00000108298
Asthma	CD14+CD68+ Macrophages II	5.65035e-07	6.15046	11	HLA-DQA2	6	32659119	32764992	3.5634e-06	ENSG00000237541
Asthma	CD14+CD68+ Macrophages III	0.0330459	2.91478	7	HLA-DQA1	6	32545956	32664839	1.1543e-13	ENSG00000196735
Asthma	CD14+CD68+ Macrophages III	0.0330459	2.91478	7	HLA-DRB1	6	32496546	32607625	5.1471e-12	ENSG00000196126
Asthma	CD14+CD68+ Macrophages III	0.0330459	2.91478	7	HLA-DRA	6	32357619	32462823	7.4831e-12	ENSG00000204287
Asthma	CD14+CD68+ Macrophages III	0.0330459	2.91478	7	HLA-DRB5	6	32435120	32548064	1.419e-10	ENSG00000198502
Asthma	CD14+CD68+ Macrophages III	0.0330459	2.91478	7	HLA-B	6	31271649	31374965	5.3212e-10	ENSG00000234745
Asthma	CD14+CD68+ Macrophages III	0.0330459	2.91478	7	PPP1R18	6	30594166	30705672	8.5763e-08	ENSG00000146112
Asthma	CD14+CD68+ Macrophages III	0.0330459	2.91478	7	RPL19	17	37306536	37410980	1.7792e-07	ENSG00000108298
Asthma	NCAM1+ Natural Killer Cells	0.313668	1.13148	5	IKZF3	17	37871198	38070441	8.9892e-14	ENSG00000161405	rs2952156	-44363
Asthma	NCAM1+ Natural Killer Cells	0.313668	1.13148	5	HLA-B	6	31271649	31374965	5.3212e-10	ENSG00000234745
Asthma	NCAM1+ Natural Killer Cells	0.313668	1.13148	5	IRF1	5	131767301	131876490	2.2723e-09	ENSG00000125347	rs20541	178663
Asthma	NCAM1+ Natural Killer Cells	0.313668	1.13148	5	PPP1R18	6	30594166	30705672	8.5763e-08	ENSG00000146112
Asthma	NCAM1+ Natural Killer Cells	0.313668	1.13148	5	RPL19	17	37306536	37410980	1.7792e-07	ENSG00000108298
Asthma	CD79A+ B Cells I	2.05926e-06	5.21422	9	IKZF3	17	37871198	38070441	8.9892e-14	ENSG00000161405	rs2952156	-44363
Asthma	CD79A+ B Cells I	2.05926e-06	5.21422	9	HLA-DQA1	6	32545956	32664839	1.1543e-13	ENSG00000196735
Asthma	CD79A+ B Cells I	2.05926e-06	5.21422	9	HLA-DRB1	6	32496546	32607625	5.1471e-12	ENSG00000196126
Asthma	CD79A+ B Cells I	2.05926e-06	5.21422	9	HLA-DRA	6	32357619	32462823	7.4831e-12	ENSG00000204287
Asthma	CD79A+ B Cells I	2.05926e-06	5.21422	9	HLA-DRB5	6	32435120	32548064	1.419e-10	ENSG00000198502
Asthma	CD79A+ B Cells I	2.05926e-06	5.21422	9	HLA-B	6	31271649	31374965	5.3212e-10	ENSG00000234745
Asthma	CD79A+ B Cells I	2.05926e-06	5.21422	9	HLA-DOB	6	32730540	32834825	3.0724e-09	ENSG00000241106
Asthma	CD79A+ B Cells I	2.05926e-06	5.21422	9	LTB	6	31498302	31600299	3.6129e-08	ENSG00000227507
Asthma	CD79A+ B Cells I	2.05926e-06	5.21422	9	RPL19	17	37306536	37410980	1.7792e-07	ENSG00000108298
Asthma	CD79A+ B Cells II	0.733943	0.629484	7	HLA-DQA1	6	32545956	32664839	1.1543e-13	ENSG00000196735
Asthma	CD79A+ B Cells II	0.733943	0.629484	7	HLA-DRB1	6	32496546	32607625	5.1471e-12	ENSG00000196126
Asthma	CD79A+ B Cells II	0.733943	0.629484	7	HLA-DRA	6	32357619	32462823	7.4831e-12	ENSG00000204287
Asthma	CD79A+ B Cells II	0.733943	0.629484	7	HLA-B	6	31271649	31374965	5.3212e-10	ENSG00000234745
Asthma	CD79A+ B Cells II	0.733943	0.629484	7	LTB	6	31498302	31600299	3.6129e-08	ENSG00000227507
Asthma	CD79A+ B Cells II	0.733943	0.629484	7	RPL19	17	37306536	37410980	1.7792e-07	ENSG00000108298
Asthma	CD79A+ B Cells II	0.733943	0.629484	7	TMEM258	11	61485973	61610274	1.4866e-06	ENSG00000134825
Asthma	KIT+ Mast Cells	0.501388	1.18918	4	IL1RL1	2	102877962	103018497	5.8377e-15	ENSG00000115602	rs1420101	29754
Asthma	KIT+ Mast Cells	0.501388	1.18918	4	IL18R1	2	102877989	103065218	2.6448e-14	ENSG00000115604	rs1420101	29727
Asthma	KIT+ Mast Cells	0.501388	1.18918	4	IKZF3	17	37871198	38070441	8.9892e-14	ENSG00000161405	rs2952156	-44363
Asthma	KIT+ Mast Cells	0.501388	1.18918	4	RPL19	17	37306536	37410980	1.7792e-07	ENSG00000108298
Asthma	Mixed Cells I	0.0865941	1.94319	6	IKZF3	17	37871198	38070441	8.9892e-14	ENSG00000161405	rs2952156	-44363
Asthma	Mixed Cells I	0.0865941	1.94319	6	HLA-DRB1	6	32496546	32607625	5.1471e-12	ENSG00000196126
Asthma	Mixed Cells I	0.0865941	1.94319	6	HLA-DRA	6	32357619	32462823	7.4831e-12	ENSG00000204287
Asthma	Mixed Cells I	0.0865941	1.94319	6	HLA-B	6	31271649	31374965	5.3212e-10	ENSG00000234745
Asthma	Mixed Cells I	0.0865941	1.94319	6	IRF1	5	131767301	131876490	2.2723e-09	ENSG00000125347	rs20541	178663
Asthma	Mixed Cells I	0.0865941	1.94319	6	RPL19	17	37306536	37410980	1.7792e-07	ENSG00000108298
Asthma	Mixed Cells II	0.576118	0.678314	4	IKZF3	17	37871198	38070441	8.9892e-14	ENSG00000161405	rs2952156	-44363
Asthma	Mixed Cells II	0.576118	0.678314	4	HLA-DRB1	6	32496546	32607625	5.1471e-12	ENSG00000196126
Asthma	Mixed Cells II	0.576118	0.678314	4	HLA-DRA	6	32357619	32462823	7.4831e-12	ENSG00000204287
Asthma	Mixed Cells II	0.576118	0.678314	4	IRF1	5	131767301	131876490	2.2723e-09	ENSG00000125347	rs20541	178663
IBD	CD3+CD4+ T Cells I	0.189453	1.78773	3	GPSM3	6	32108543	32213300	1.7256e-17	ENSG00000213654
IBD	CD3+CD4+ T Cells I	0.189453	1.78773	3	LTB	6	31498302	31600299	2.329e-16	ENSG00000227507
IBD	CD3+CD4+ T Cells I	0.189453	1.78773	3	RHOA	3	49346578	49500431	1.7024e-11	ENSG00000067560	rs9823546	308934
IBD	CD3+CD4+ T Cells II	0.462477	1.08129	5	HLA-DRB1	6	32496546	32607625	1.0831e-47	ENSG00000196126
IBD	CD3+CD4+ T Cells II	0.462477	1.08129	5	HLA-DRA	6	32357619	32462823	2.3989e-37	ENSG00000204287
IBD	CD3+CD4+ T Cells II	0.462477	1.08129	5	GPSM3	6	32108543	32213300	1.7256e-17	ENSG00000213654
IBD	CD3+CD4+ T Cells II	0.462477	1.08129	5	LTB	6	31498302	31600299	2.329e-16	ENSG00000227507
IBD	CD3+CD4+ T Cells II	0.462477	1.08129	5	RHOA	3	49346578	49500431	1.7024e-11	ENSG00000067560	rs9823546	308934
IBD	CD3+ Regulatory T Cells	0.352356	2.00869	5	HLA-DRB1	6	32496546	32607625	1.0831e-47	ENSG00000196126
IBD	CD3+ Regulatory T Cells	0.352356	2.00869	5	GPSM3	6	32108543	32213300	1.7256e-17	ENSG00000213654
IBD	CD3+ Regulatory T Cells	0.352356	2.00869	5	LTB	6	31498302	31600299	2.329e-16	ENSG00000227507
IBD	CD3+ Regulatory T Cells	0.352356	2.00869	5	PSMB8	6	32758494	32862480	6.4451e-14	ENSG00000204264
IBD	CD3+ Regulatory T Cells	0.352356	2.00869	5	RHOA	3	49346578	49500431	1.7024e-11	ENSG00000067560	rs9823546	308934
IBD	CD3+CD8A+ T cells I	0.828659	0	2	HLA-DRB1	6	32496546	32607625	1.0831e-47	ENSG00000196126
IBD	CD3+CD8A+ T cells I	0.828659	0	2	RHOA	3	49346578	49500431	1.7024e-11	ENSG00000067560	rs9823546	308934
IBD	CD3+CD8A+ T Cells II	0.873711	0	2	GPSM3	6	32108543	32213300	1.7256e-17	ENSG00000213654
IBD	CD3+CD8A+ T Cells II	0.873711	0	2	RHOA	3	49346578	49500431	1.7024e-11	ENSG00000067560	rs9823546	308934
IBD	CD3+CD8A+ T cells III	0.161726	1.65758	6	HLA-DRB1	6	32496546	32607625	1.0831e-47	ENSG00000196126
IBD	CD3+CD8A+ T cells III	0.161726	1.65758	6	PSMB8	6	32758494	32862480	6.4451e-14	ENSG00000204264
IBD	CD3+CD8A+ T cells III	0.161726	1.65758	6	PSMB9	6	32761913	32877362	1.8851e-13	ENSG00000240065
IBD	CD3+CD8A+ T cells III	0.161726	1.65758	6	TCF19	6	31076319	31184936	3.0381e-13	ENSG00000137310
IBD	CD3+CD8A+ T cells III	0.161726	1.65758	6	UQCRC1	3	48586435	48698409	7.5965e-12	ENSG00000010256	rs9823546	1069077
IBD	CD3+CD8A+ T cells III	0.161726	1.65758	6	RHOA	3	49346578	49500431	1.7024e-11	ENSG00000067560	rs9823546	308934
IBD	ACTA2+ Smooth Muscle Cells	0.850186	0.222724	2	LAMB1	7	107514244	107693700	4.6594e-17	ENSG00000091136	rs10272963	-77342
IBD	ACTA2+ Smooth Muscle Cells	0.850186	0.222724	2	RHOA	3	49346578	49500431	1.7024e-11	ENSG00000067560	rs9823546	308934
IBD	CD34+ Endothelial Cells I	0.585273	1.09677	6	HLA-DRB1	6	32496546	32607625	1.0831e-47	ENSG00000196126
IBD	CD34+ Endothelial Cells I	0.585273	1.09677	6	HLA-DRB5	6	32435120	32548064	4.0646e-40	ENSG00000198502
IBD	CD34+ Endothelial Cells I	0.585273	1.09677	6	HLA-DRA	6	32357619	32462823	2.3989e-37	ENSG00000204287
IBD	CD34+ Endothelial Cells I	0.585273	1.09677	6	LAMB1	7	107514244	107693700	4.6594e-17	ENSG00000091136	rs10272963	-77342
IBD	CD34+ Endothelial Cells I	0.585273	1.09677	6	NOTCH4	6	32112620	32241844	1.1696e-15	ENSG00000204301
IBD	CD34+ Endothelial Cells I	0.585273	1.09677	6	RHOA	3	49346578	49500431	1.7024e-11	ENSG00000067560	rs9823546	308934
IBD	CD34+ Endothelial Cells II	0.699856	0.856741	4	HLA-DRB1	6	32496546	32607625	1.0831e-47	ENSG00000196126
IBD	CD34+ Endothelial Cells II	0.699856	0.856741	4	LAMB1	7	107514244	107693700	4.6594e-17	ENSG00000091136	rs10272963	-77342
IBD	CD34+ Endothelial Cells II	0.699856	0.856741	4	STMN3	20	62221061	62334780	1.0492e-11	ENSG00000197457	rs6062496	58038
IBD	CD34+ Endothelial Cells II	0.699856	0.856741	4	RHOA	3	49346578	49500431	1.7024e-11	ENSG00000067560	rs9823546	308934
IBD	CD14+CD68+ Macrophages I	6.40704e-10	5.91965	11	HLA-DQA1	6	32545956	32664839	2.6456e-55	ENSG00000196735
IBD	CD14+CD68+ Macrophages I	6.40704e-10	5.91965	11	HLA-DRB1	6	32496546	32607625	1.0831e-47	ENSG00000196126
IBD	CD14+CD68+ Macrophages I	6.40704e-10	5.91965	11	HLA-DRB5	6	32435120	32548064	4.0646e-40	ENSG00000198502
IBD	CD14+CD68+ Macrophages I	6.40704e-10	5.91965	11	HLA-DRA	6	32357619	32462823	2.3989e-37	ENSG00000204287
IBD	CD14+CD68+ Macrophages I	6.40704e-10	5.91965	11	LST1	6	31503901	31606686	1.0683e-16	ENSG00000204482
IBD	CD14+CD68+ Macrophages I	6.40704e-10	5.91965	11	FCGR2A	1	161425220	161543803	1.7033e-14	ENSG00000143226	rs1801274	4525
IBD	CD14+CD68+ Macrophages I	6.40704e-10	5.91965	11	AIF1	6	31532961	31634798	2.6763e-14	ENSG00000204472
IBD	CD14+CD68+ Macrophages I	6.40704e-10	5.91965	11	C2	6	31815562	31963449	1.3277e-12	ENSG00000166278
IBD	CD14+CD68+ Macrophages I	6.40704e-10	5.91965	11	HLA-DMA	6	32866390	32986871	3.2056e-12	ENSG00000204257
IBD	CD14+CD68+ Macrophages I	6.40704e-10	5.91965	11	RHOA	3	49346578	49500431	1.7024e-11	ENSG00000067560	rs9823546	308934
IBD	CD14+CD68+ Macrophages I	6.40704e-10	5.91965	11	GPX1	3	49344609	49446033	3.1939e-11	ENSG00000233276	rs9823546	310903
IBD	CD14+CD68+ Macrophages II	5.35062e-13	8.20061	11	HLA-DQA1	6	32545956	32664839	2.6456e-55	ENSG00000196735
IBD	CD14+CD68+ Macrophages II	5.35062e-13	8.20061	11	HLA-DRB1	6	32496546	32607625	1.0831e-47	ENSG00000196126
IBD	CD14+CD68+ Macrophages II	5.35062e-13	8.20061	11	HLA-DRB5	6	32435120	32548064	4.0646e-40	ENSG00000198502
IBD	CD14+CD68+ Macrophages II	5.35062e-13	8.20061	11	HLA-DRA	6	32357619	32462823	2.3989e-37	ENSG00000204287
IBD	CD14+CD68+ Macrophages II	5.35062e-13	8.20061	11	GPSM3	6	32108543	32213300	1.7256e-17	ENSG00000213654
IBD	CD14+CD68+ Macrophages II	5.35062e-13	8.20061	11	LST1	6	31503901	31606686	1.0683e-16	ENSG00000204482
IBD	CD14+CD68+ Macrophages II	5.35062e-13	8.20061	11	AIF1	6	31532961	31634798	2.6763e-14	ENSG00000204472
IBD	CD14+CD68+ Macrophages II	5.35062e-13	8.20061	11	HLA-DQA2	6	32659119	32764992	1.3518e-13	ENSG00000237541
IBD	CD14+CD68+ Macrophages II	5.35062e-13	8.20061	11	HLA-DMA	6	32866390	32986871	3.2056e-12	ENSG00000204257
IBD	CD14+CD68+ Macrophages II	5.35062e-13	8.20061	11	RHOA	3	49346578	49500431	1.7024e-11	ENSG00000067560	rs9823546	308934
IBD	CD14+CD68+ Macrophages II	5.35062e-13	8.20061	11	GPX1	3	49344609	49446033	3.1939e-11	ENSG00000233276	rs9823546	310903
IBD	CD14+CD68+ Macrophages III	0.292886	1.45739	6	HLA-DQA1	6	32545956	32664839	2.6456e-55	ENSG00000196735
IBD	CD14+CD68+ Macrophages III	0.292886	1.45739	6	HLA-DRB1	6	32496546	32607625	1.0831e-47	ENSG00000196126
IBD	CD14+CD68+ Macrophages III	0.292886	1.45739	6	HLA-DRB5	6	32435120	32548064	4.0646e-40	ENSG00000198502
IBD	CD14+CD68+ Macrophages III	0.292886	1.45739	6	HLA-DRA	6	32357619	32462823	2.3989e-37	ENSG00000204287
IBD	CD14+CD68+ Macrophages III	0.292886	1.45739	6	RHOA	3	49346578	49500431	1.7024e-11	ENSG00000067560	rs9823546	308934
IBD	CD14+CD68+ Macrophages III	0.292886	1.45739	6	GPX1	3	49344609	49446033	3.1939e-11	ENSG00000233276	rs9823546	310903
IBD	NCAM1+ Natural Killer Cells	0.884157	0	1	RHOA	3	49346578	49500431	1.7024e-11	ENSG00000067560	rs9823546	308934
IBD	CD79A+ B Cells I	2.05926e-06	5.21422	7	HLA-DQA1	6	32545956	32664839	2.6456e-55	ENSG00000196735
IBD	CD79A+ B Cells I	2.05926e-06	5.21422	7	HLA-DRB1	6	32496546	32607625	1.0831e-47	ENSG00000196126
IBD	CD79A+ B Cells I	2.05926e-06	5.21422	7	HLA-DRB5	6	32435120	32548064	4.0646e-40	ENSG00000198502
IBD	CD79A+ B Cells I	2.05926e-06	5.21422	7	HLA-DRA	6	32357619	32462823	2.3989e-37	ENSG00000204287
IBD	CD79A+ B Cells I	2.05926e-06	5.21422	7	LTB	6	31498302	31600299	2.329e-16	ENSG00000227507
IBD	CD79A+ B Cells I	2.05926e-06	5.21422	7	HLA-DOB	6	32730540	32834825	3.8905e-14	ENSG00000241106
IBD	CD79A+ B Cells I	2.05926e-06	5.21422	7	HLA-DMA	6	32866390	32986871	3.2056e-12	ENSG00000204257
IBD	CD79A+ B Cells II	0.736923	0.314742	6	HLA-DQA1	6	32545956	32664839	2.6456e-55	ENSG00000196735
IBD	CD79A+ B Cells II	0.736923	0.314742	6	HLA-DRB1	6	32496546	32607625	1.0831e-47	ENSG00000196126
IBD	CD79A+ B Cells II	0.736923	0.314742	6	HLA-DRA	6	32357619	32462823	2.3989e-37	ENSG00000204287
IBD	CD79A+ B Cells II	0.736923	0.314742	6	LTB	6	31498302	31600299	2.329e-16	ENSG00000227507
IBD	CD79A+ B Cells II	0.736923	0.314742	6	RHOA	3	49346578	49500431	1.7024e-11	ENSG00000067560	rs9823546	308934
IBD	CD79A+ B Cells II	0.736923	0.314742	6	GPX1	3	49344609	49446033	3.1939e-11	ENSG00000233276	rs9823546	310903
IBD	KIT+ Mast Cells	0.923437	0	2	RHOA	3	49346578	49500431	1.7024e-11	ENSG00000067560	rs9823546	308934
IBD	KIT+ Mast Cells	0.923437	0	2	GPX1	3	49344609	49446033	3.1939e-11	ENSG00000233276	rs9823546	310903
IBD	Mixed Cells I	0.812534	0	2	HLA-DRB1	6	32496546	32607625	1.0831e-47	ENSG00000196126
IBD	Mixed Cells I	0.812534	0	2	HLA-DRA	6	32357619	32462823	2.3989e-37	ENSG00000204287
IBD	Mixed Cells II	0.802256	0.452209	3	HLA-DRB1	6	32496546	32607625	1.0831e-47	ENSG00000196126
IBD	Mixed Cells II	0.802256	0.452209	3	HLA-DRA	6	32357619	32462823	2.3989e-37	ENSG00000204287
IBD	Mixed Cells II	0.802256	0.452209	3	IL10	1	206890947	206995839	1.5942e-14	ENSG00000136634	rs3024493	3021
BC	CD3+CD4+ T Cells I	0.189453	1.78773	6	LSP1	11	1824200	1963497	1.1501e-50	ENSG00000130592	rs1973765	24464
BC	CD3+CD4+ T Cells I	0.189453	1.78773	6	TNRC6B	22	40390821	40781812	1.0504e-18	ENSG00000100354	rs66987842	463886
BC	CD3+CD4+ T Cells I	0.189453	1.78773	6	CFL1	11	65540493	65679497	6.7724e-17	ENSG00000172757	rs548082010	11157
BC	CD3+CD4+ T Cells I	0.189453	1.78773	6	CTSW	11	65597280	65701212	1.8128e-14	ENSG00000172543	rs548082010	-45630
BC	CD3+CD4+ T Cells I	0.189453	1.78773	6	RPLP2	11	759647	862880	3.7857e-14	ENSG00000177600	rs1973765	1089017
BC	CD3+CD4+ T Cells I	0.189453	1.78773	6	RPS23	5	81519177	81624396	2.1549e-13	ENSG00000186468	rs146817970	-56230
BC	CD3+CD4+ T Cells II	0.127825	2.16258	3	CFL1	11	65540493	65679497	6.7724e-17	ENSG00000172757	rs548082010	11157
BC	CD3+CD4+ T Cells II	0.127825	2.16258	3	RPLP2	11	759647	862880	3.7857e-14	ENSG00000177600	rs1973765	1089017
BC	CD3+CD4+ T Cells II	0.127825	2.16258	3	RPS23	5	81519177	81624396	2.1549e-13	ENSG00000186468	rs146817970	-56230
BC	CD3+ Regulatory T Cells	0.894151	0	5	LSP1	11	1824200	1963497	1.1501e-50	ENSG00000130592	rs1973765	24464
BC	CD3+ Regulatory T Cells	0.894151	0	5	CFL1	11	65540493	65679497	6.7724e-17	ENSG00000172757	rs548082010	11157
BC	CD3+ Regulatory T Cells	0.894151	0	5	CTSW	11	65597280	65701212	1.8128e-14	ENSG00000172543	rs548082010	-45630
BC	CD3+ Regulatory T Cells	0.894151	0	5	RPLP2	11	759647	862880	3.7857e-14	ENSG00000177600	rs1973765	1089017
BC	CD3+ Regulatory T Cells	0.894151	0	5	RPS23	5	81519177	81624396	2.1549e-13	ENSG00000186468	rs146817970	-56230
BC	CD3+CD8A+ T cells I	0.828659	0	5	LSP1	11	1824200	1963497	1.1501e-50	ENSG00000130592	rs1973765	24464
BC	CD3+CD8A+ T cells I	0.828659	0	5	CFL1	11	65540493	65679497	6.7724e-17	ENSG00000172757	rs548082010	11157
BC	CD3+CD8A+ T cells I	0.828659	0	5	CTSW	11	65597280	65701212	1.8128e-14	ENSG00000172543	rs548082010	-45630
BC	CD3+CD8A+ T cells I	0.828659	0	5	RPLP2	11	759647	862880	3.7857e-14	ENSG00000177600	rs1973765	1089017
BC	CD3+CD8A+ T cells I	0.828659	0	5	RPS23	5	81519177	81624396	2.1549e-13	ENSG00000186468	rs146817970	-56230
BC	CD3+CD8A+ T Cells II	0.267738	1.87963	5	LSP1	11	1824200	1963497	1.1501e-50	ENSG00000130592	rs1973765	24464
BC	CD3+CD8A+ T Cells II	0.267738	1.87963	5	CFL1	11	65540493	65679497	6.7724e-17	ENSG00000172757	rs548082010	11157
BC	CD3+CD8A+ T Cells II	0.267738	1.87963	5	CTSW	11	65597280	65701212	1.8128e-14	ENSG00000172543	rs548082010	-45630
BC	CD3+CD8A+ T Cells II	0.267738	1.87963	5	RPLP2	11	759647	862880	3.7857e-14	ENSG00000177600	rs1973765	1089017
BC	CD3+CD8A+ T Cells II	0.267738	1.87963	5	RPS23	5	81519177	81624396	2.1549e-13	ENSG00000186468	rs146817970	-56230
BC	CD3+CD8A+ T cells III	0.897297	0.184176	5	LSP1	11	1824200	1963497	1.1501e-50	ENSG00000130592	rs1973765	24464
BC	CD3+CD8A+ T cells III	0.897297	0.184176	5	CFL1	11	65540493	65679497	6.7724e-17	ENSG00000172757	rs548082010	11157
BC	CD3+CD8A+ T cells III	0.897297	0.184176	5	CTSW	11	65597280	65701212	1.8128e-14	ENSG00000172543	rs548082010	-45630
BC	CD3+CD8A+ T cells III	0.897297	0.184176	5	RPLP2	11	759647	862880	3.7857e-14	ENSG00000177600	rs1973765	1089017
BC	CD3+CD8A+ T cells III	0.897297	0.184176	5	RPS23	5	81519177	81624396	2.1549e-13	ENSG00000186468	rs146817970	-56230
BC	ACTA2+ Smooth Muscle Cells	0.847615	0.445449	3	EBF1	5	158072928	158576769	7.8007e-33	ENSG00000164330	rs11135046	107085
BC	ACTA2+ Smooth Muscle Cells	0.847615	0.445449	3	RPLP2	11	759647	862880	3.7857e-14	ENSG00000177600	rs1973765	1089017
BC	ACTA2+ Smooth Muscle Cells	0.847615	0.445449	3	RPS23	5	81519177	81624396	2.1549e-13	ENSG00000186468	rs146817970	-56230
BC	CD34+ Endothelial Cells I	0.812747	0.274192	4	CFL1	11	65540493	65679497	6.7724e-17	ENSG00000172757	rs548082010	11157
BC	CD34+ Endothelial Cells I	0.812747	0.274192	4	RPLP2	11	759647	862880	3.7857e-14	ENSG00000177600	rs1973765	1089017
BC	CD34+ Endothelial Cells I	0.812747	0.274192	4	RPS23	5	81519177	81624396	2.1549e-13	ENSG00000186468	rs146817970	-56230
BC	CD34+ Endothelial Cells I	0.812747	0.274192	4	CCND1	11	69405855	69519242	4.3668e-13	ENSG00000110092	rs78540526	-124437
BC	CD34+ Endothelial Cells II	0.471431	1.28511	5	RPLP2	11	759647	862880	3.7857e-14	ENSG00000177600	rs1973765	1089017
BC	CD34+ Endothelial Cells II	0.471431	1.28511	5	KLF4	9	110197133	110302763	2.124e-13	ENSG00000136826
BC	CD34+ Endothelial Cells II	0.471431	1.28511	5	RPS23	5	81519177	81624396	2.1549e-13	ENSG00000186468	rs146817970	-56230
BC	CD34+ Endothelial Cells II	0.471431	1.28511	5	CCND1	11	69405855	69519242	4.3668e-13	ENSG00000110092	rs78540526	-124437
BC	CD34+ Endothelial Cells II	0.471431	1.28511	5	ITGA10	1	145474891	145593868	5.4195e-13	ENSG00000143127	rs143384623	79411
BC	CD14+CD68+ Macrophages I	0.780654	0.295982	4	LSP1	11	1824200	1963497	1.1501e-50	ENSG00000130592	rs1973765	24464
BC	CD14+CD68+ Macrophages I	0.780654	0.295982	4	CFL1	11	65540493	65679497	6.7724e-17	ENSG00000172757	rs548082010	11157
BC	CD14+CD68+ Macrophages I	0.780654	0.295982	4	RPLP2	11	759647	862880	3.7857e-14	ENSG00000177600	rs1973765	1089017
BC	CD14+CD68+ Macrophages I	0.780654	0.295982	4	RPS23	5	81519177	81624396	2.1549e-13	ENSG00000186468	rs146817970	-56230
BC	CD14+CD68+ Macrophages II	0.39907	1.23009	5	LSP1	11	1824200	1963497	1.1501e-50	ENSG00000130592	rs1973765	24464
BC	CD14+CD68+ Macrophages II	0.39907	1.23009	5	LRRC25	19	18451954	18558427	4.6339e-24	ENSG00000175489	rs7258465	31688
BC	CD14+CD68+ Macrophages II	0.39907	1.23009	5	CFL1	11	65540493	65679497	6.7724e-17	ENSG00000172757	rs548082010	11157
BC	CD14+CD68+ Macrophages II	0.39907	1.23009	5	RPLP2	11	759647	862880	3.7857e-14	ENSG00000177600	rs1973765	1089017
BC	CD14+CD68+ Macrophages II	0.39907	1.23009	5	RPS23	5	81519177	81624396	2.1549e-13	ENSG00000186468	rs146817970	-56230
BC	CD14+CD68+ Macrophages III	0.000889929	7.28696	7	ASTN2	9	119137504	120227348	1.2232e-17	ENSG00000148219	rs1895062	125982
BC	CD14+CD68+ Macrophages III	0.000889929	7.28696	7	CFL1	11	65540493	65679497	6.7724e-17	ENSG00000172757	rs548082010	11157
BC	CD14+CD68+ Macrophages III	0.000889929	7.28696	7	CTSW	11	65597280	65701212	1.8128e-14	ENSG00000172543	rs548082010	-45630
BC	CD14+CD68+ Macrophages III	0.000889929	7.28696	7	RPLP2	11	759647	862880	3.7857e-14	ENSG00000177600	rs1973765	1089017
BC	CD14+CD68+ Macrophages III	0.000889929	7.28696	7	RPS23	5	81519177	81624396	2.1549e-13	ENSG00000186468	rs146817970	-56230
BC	CD14+CD68+ Macrophages III	0.000889929	7.28696	7	PNPLA2	11	768902	875573	2.4914e-13	ENSG00000177666	rs1973765	1079762
BC	CD14+CD68+ Macrophages III	0.000889929	7.28696	7	CCND1	11	69405855	69519242	4.3668e-13	ENSG00000110092	rs78540526	-124437
BC	NCAM1+ Natural Killer Cells	0.0921463	2.26295	6	LSP1	11	1824200	1963497	1.1501e-50	ENSG00000130592	rs1973765	24464
BC	NCAM1+ Natural Killer Cells	0.0921463	2.26295	6	TNRC6B	22	40390821	40781812	1.0504e-18	ENSG00000100354	rs66987842	463886
BC	NCAM1+ Natural Killer Cells	0.0921463	2.26295	6	CFL1	11	65540493	65679497	6.7724e-17	ENSG00000172757	rs548082010	11157
BC	NCAM1+ Natural Killer Cells	0.0921463	2.26295	6	CTSW	11	65597280	65701212	1.8128e-14	ENSG00000172543	rs548082010	-45630
BC	NCAM1+ Natural Killer Cells	0.0921463	2.26295	6	RPLP2	11	759647	862880	3.7857e-14	ENSG00000177600	rs1973765	1089017
BC	NCAM1+ Natural Killer Cells	0.0921463	2.26295	6	RPS23	5	81519177	81624396	2.1549e-13	ENSG00000186468	rs146817970	-56230
BC	CD79A+ B Cells I	0.000113887	5.21422	5	MAP3K1	5	56061401	56241979	2.1969e-61	ENSG00000095015	rs62355901	-57866
BC	CD79A+ B Cells I	0.000113887	5.21422	5	EBF1	5	158072928	158576769	7.8007e-33	ENSG00000164330	rs11135046	107085
BC	CD79A+ B Cells I	0.000113887	5.21422	5	TNRC6B	22	40390821	40781812	1.0504e-18	ENSG00000100354	rs66987842	463886
BC	CD79A+ B Cells I	0.000113887	5.21422	5	RPLP2	11	759647	862880	3.7857e-14	ENSG00000177600	rs1973765	1089017
BC	CD79A+ B Cells I	0.000113887	5.21422	5	RPS23	5	81519177	81624396	2.1549e-13	ENSG00000186468	rs146817970	-56230
BC	CD79A+ B Cells II	0.199176	1.57371	6	LSP1	11	1824200	1963497	1.1501e-50	ENSG00000130592	rs1973765	24464
BC	CD79A+ B Cells II	0.199176	1.57371	6	DNAJC1	10	21995466	22342698	3.3999e-19	ENSG00000136770	rs7072776	-12524
BC	CD79A+ B Cells II	0.199176	1.57371	6	TNRC6B	22	40390821	40781812	1.0504e-18	ENSG00000100354	rs66987842	463886
BC	CD79A+ B Cells II	0.199176	1.57371	6	RPLP2	11	759647	862880	3.7857e-14	ENSG00000177600	rs1973765	1089017
BC	CD79A+ B Cells II	0.199176	1.57371	6	CLPTM1L	5	1267859	1395214	3.8356e-14	ENSG00000049656	rs2853669	-22510
BC	CD79A+ B Cells II	0.199176	1.57371	6	RPS23	5	81519177	81624396	2.1549e-13	ENSG00000186468	rs146817970	-56230
BC	KIT+ Mast Cells	0.923437	0	3	ASTN2	9	119137504	120227348	1.2232e-17	ENSG00000148219	rs1895062	125982
BC	KIT+ Mast Cells	0.923437	0	3	RPLP2	11	759647	862880	3.7857e-14	ENSG00000177600	rs1973765	1089017
BC	KIT+ Mast Cells	0.923437	0	3	RPS23	5	81519177	81624396	2.1549e-13	ENSG00000186468	rs146817970	-56230
BC	Mixed Cells I	0.404137	0.971594	5	LSP1	11	1824200	1963497	1.1501e-50	ENSG00000130592	rs1973765	24464
BC	Mixed Cells I	0.404137	0.971594	5	ASTN2	9	119137504	120227348	1.2232e-17	ENSG00000148219	rs1895062	125982
BC	Mixed Cells I	0.404137	0.971594	5	CTSW	11	65597280	65701212	1.8128e-14	ENSG00000172543	rs548082010	-45630
BC	Mixed Cells I	0.404137	0.971594	5	RPLP2	11	759647	862880	3.7857e-14	ENSG00000177600	rs1973765	1089017
BC	Mixed Cells I	0.404137	0.971594	5	RPS23	5	81519177	81624396	2.1549e-13	ENSG00000186468	rs146817970	-56230
BC	Mixed Cells II	0.572159	0.904418	2	MTAP	9	21752542	21981646	9.3674e-18	ENSG00000099810
BC	Mixed Cells II	0.572159	0.904418	2	ASTN2	9	119137504	120227348	1.2232e-17	ENSG00000148219	rs1895062	125982
PrCa	CD3+CD4+ T Cells I	0.851685	0	1	MDM4	1	204435511	204592871	2.3019e-29	ENSG00000198625	rs10660539	71479
PrCa	CD3+CD4+ T Cells II	0.830666	0	1	MDM4	1	204435511	204592871	2.3019e-29	ENSG00000198625	rs10660539	71479
PrCa	CD3+ Regulatory T Cells	0.670517	0.502172	2	TAX1BP1	7	27728950	27934183	5.5362e-34	ENSG00000106052	rs10486567	197613
PrCa	CD3+ Regulatory T Cells	0.670517	0.502172	2	MDM4	1	204435511	204592871	2.3019e-29	ENSG00000198625	rs10660539	71479
PrCa	CD3+CD8A+ T cells I	0.828659	0	1	MDM4	1	204435511	204592871	2.3019e-29	ENSG00000198625	rs10660539	71479
PrCa	CD3+CD8A+ T Cells II	0.873711	0	1	MDM4	1	204435511	204592871	2.3019e-29	ENSG00000198625	rs10660539	71479
PrCa	CD3+CD8A+ T cells III	0.754549	0.736703	2	TSPO	22	43497520	43609248	4.2239e-70	ENSG00000100300	rs5759167	-47308
PrCa	CD3+CD8A+ T cells III	0.754549	0.736703	2	CKS1B	1	154897129	155001725	1.1521e-20	ENSG00000173207	rs56103503	33222
PrCa	ACTA2+ Smooth Muscle Cells	0.424097	0.890897	3	PDLIM5	4	95323037	95639377	5.8728e-35	ENSG00000163110	rs12510147	148826
PrCa	ACTA2+ Smooth Muscle Cells	0.424097	0.890897	3	PPP1R14A	19	38691877	38797231	6.099e-28	ENSG00000167641	rs12610267	2856
PrCa	ACTA2+ Smooth Muscle Cells	0.424097	0.890897	3	HDLBP	2	242116679	242306476	1.1934e-19	ENSG00000115677	rs77482050	-27079
PrCa	CD34+ Endothelial Cells I	0.00834777	2.74192	6	ITGA6	2	173242082	173421181	3.7675e-50	ENSG00000091409	rs28485589	10949
PrCa	CD34+ Endothelial Cells I	0.00834777	2.74192	6	PDLIM5	4	95323037	95639377	5.8728e-35	ENSG00000163110	rs12510147	148826
PrCa	CD34+ Endothelial Cells I	0.00834777	2.74192	6	BRI3	7	97831691	97987162	1.0845e-23	ENSG00000164713	rs6465658	-65053
PrCa	CD34+ Endothelial Cells I	0.00834777	2.74192	6	SHC1	1	154884774	154996871	5.6274e-20	ENSG00000160691	rs56103503	45577
PrCa	CD34+ Endothelial Cells I	0.00834777	2.74192	6	ADAM15	1	154973042	155085252	6.7811e-20	ENSG00000143537	rs56103503	-42691
PrCa	CD34+ Endothelial Cells I	0.00834777	2.74192	6	NOTCH4	6	32112620	32241844	9.334e-18	ENSG00000204301
PrCa	CD34+ Endothelial Cells II	0.256414	1.4993	4	PDLIM5	4	95323037	95639377	5.8728e-35	ENSG00000163110	rs12510147	148826
PrCa	CD34+ Endothelial Cells II	0.256414	1.4993	4	SKIL	3	170025466	170164623	3.913e-31	ENSG00000136603	rs78416326	-949
PrCa	CD34+ Endothelial Cells II	0.256414	1.4993	4	STMN3	20	62221061	62334780	6.7202e-30	ENSG00000197457	rs1058319	103328
PrCa	CD34+ Endothelial Cells II	0.256414	1.4993	4	SPINT2	19	38684675	38833254	2.9226e-27	ENSG00000167642	rs12610267	10058
PrCa	CD14+CD68+ Macrophages I	0.26924	1.47991	3	TSPO	22	43497520	43609248	4.2239e-70	ENSG00000100300	rs5759167	-47308
PrCa	CD14+CD68+ Macrophages I	0.26924	1.47991	3	VAMP8	2	85738685	85859154	1.5123e-26	ENSG00000118640	rs2028900	-20950
PrCa	CD14+CD68+ Macrophages I	0.26924	1.47991	3	BRI3	7	97831691	97987162	1.0845e-23	ENSG00000164713	rs6465658	-65053
PrCa	CD14+CD68+ Macrophages II	0.0374962	1.64012	4	TSPO	22	43497520	43609248	4.2239e-70	ENSG00000100300	rs5759167	-47308
PrCa	CD14+CD68+ Macrophages II	0.0374962	1.64012	4	SPINT2	19	38684675	38833254	2.9226e-27	ENSG00000167642	rs12610267	10058
PrCa	CD14+CD68+ Macrophages II	0.0374962	1.64012	4	VAMP8	2	85738685	85859154	1.5123e-26	ENSG00000118640	rs2028900	-20950
PrCa	CD14+CD68+ Macrophages II	0.0374962	1.64012	4	BRI3	7	97831691	97987162	1.0845e-23	ENSG00000164713	rs6465658	-65053
PrCa	CD14+CD68+ Macrophages III	0.292886	1.45739	1	SPINT2	19	38684675	38833254	2.9226e-27	ENSG00000167642	rs12610267	10058
PrCa	NCAM1+ Natural Killer Cells	0.884157	0	1	MDM4	1	204435511	204592871	2.3019e-29	ENSG00000198625	rs10660539	71479
PrCa	CD79A+ B Cells I	0.85335	0	1	MDM4	1	204435511	204592871	2.3019e-29	ENSG00000198625	rs10660539	71479
PrCa	CD79A+ B Cells II	0.196653	1.88845	3	CLPTM1L	5	1267859	1395214	1.3077e-58	ENSG00000049656	rs2242652	-37831
PrCa	CD79A+ B Cells II	0.196653	1.88845	3	PDK1	2	173370101	173539823	1.0277e-27	ENSG00000152256	rs28485589	-117070
PrCa	CD79A+ B Cells II	0.196653	1.88845	3	HDLBP	2	242116679	242306476	1.1934e-19	ENSG00000115677	rs77482050	-27079
PrCa	KIT+ Mast Cells	0.0184623	2.08106	5	TSPO	22	43497520	43609248	4.2239e-70	ENSG00000100300	rs5759167	-47308
PrCa	KIT+ Mast Cells	0.0184623	2.08106	5	NCOA4	10	51515108	51640734	5.8529e-67	ENSG00000138293	rs10993994	-15612
PrCa	KIT+ Mast Cells	0.0184623	2.08106	5	SPINT2	19	38684675	38833254	2.9226e-27	ENSG00000167642	rs12610267	10058
PrCa	KIT+ Mast Cells	0.0184623	2.08106	5	MLPH	2	238344071	238513961	1.3638e-20	ENSG00000115648	rs11891348	46378
PrCa	KIT+ Mast Cells	0.0184623	2.08106	5	HDLBP	2	242116679	242306476	1.1934e-19	ENSG00000115677	rs77482050	-27079
PrCa	Mixed Cells I	0.0865941	1.94319	2	MDM4	1	204435511	204592871	2.3019e-29	ENSG00000198625	rs10660539	71479
PrCa	Mixed Cells I	0.0865941	1.94319	2	VPS53	17	361908	674957	2.0178e-17	ENSG00000141252	rs684232	207057
PrCa	Mixed Cells II	0.0360243	2.03494	5	TET2	4	106017032	106250973	2.5419e-37	ENSG00000168769	rs10007915	-1724
PrCa	Mixed Cells II	0.0360243	2.03494	5	MDM4	1	204435511	204592871	2.3019e-29	ENSG00000198625	rs10660539	71479
PrCa	Mixed Cells II	0.0360243	2.03494	5	PHC3	3	169754520	169949537	3.4571e-21	ENSG00000173889	rs78416326	269997
PrCa	Mixed Cells II	0.0360243	2.03494	5	SLC7A14	3	170127372	170353863	2.9075e-19	ENSG00000013293
PrCa	Mixed Cells II	0.0360243	2.03494	5	VPS53	17	361908	674957	2.0178e-17	ENSG00000141252	rs684232	207057
FNBMD	CD3+CD4+ T Cells I	0.813189	0	1	PFDN5	12	53639075	53743234	4.2597e-07	ENSG00000123349
FNBMD	CD3+CD4+ T Cells II	0.792649	0	1	PFDN5	12	53639075	53743234	4.2597e-07	ENSG00000123349
FNBMD	CD3+ Regulatory T Cells	0.856484	0	1	PFDN5	12	53639075	53743234	4.2597e-07	ENSG00000123349
FNBMD	CD3+CD8A+ T cells I	0.790712	0	1	PFDN5	12	53639075	53743234	4.2597e-07	ENSG00000123349
FNBMD	CD3+CD8A+ T Cells II	0.835299	0	1	PFDN5	12	53639075	53743234	4.2597e-07	ENSG00000123349
FNBMD	ACTA2+ Smooth Muscle Cells	0.750488	0.613003	1	SFRP4	7	37895543	38115297	1.6554e-06	ENSG00000106483	rs4281029	208107
FNBMD	CD34+ Endothelial Cells I	0.708172	0.377329	1	SOX4	6	21543972	21648847	9.181e-06	ENSG00000124766
FNBMD	CD34+ Endothelial Cells II	0.531105	0.884251	2	SOX4	6	21543972	21648847	9.181e-06	ENSG00000124766
FNBMD	CD34+ Endothelial Cells II	0.531105	0.884251	2	DUSP5	10	112207596	112321302	1.9932e-05	ENSG00000138166
FNBMD	CD14+CD68+ Macrophages I	0.893836	0	1	PFDN5	12	53639075	53743234	4.2597e-07	ENSG00000123349
FNBMD	CD14+CD68+ Macrophages II	0.579096	0.564262	1	PFDN5	12	53639075	53743234	4.2597e-07	ENSG00000123349
FNBMD	CD14+CD68+ Macrophages III	0.742637	0	1	PFDN5	12	53639075	53743234	4.2597e-07	ENSG00000123349
FNBMD	NCAM1+ Natural Killer Cells	0.846035	0	1	PFDN5	12	53639075	53743234	4.2597e-07	ENSG00000123349
FNBMD	CD79A+ B Cells I	0.410622	1.02508	1	PFDN5	12	53639075	53743234	4.2597e-07	ENSG00000123349
FNBMD	CD79A+ B Cells II	0.28695	1.29939	3	PFDN5	12	53639075	53743234	4.2597e-07	ENSG00000123349
FNBMD	CD79A+ B Cells II	0.28695	1.29939	3	SOX4	6	21543972	21648847	9.181e-06	ENSG00000124766
FNBMD	CD79A+ B Cells II	0.28695	1.29939	3	DUSP5	10	112207596	112321302	1.9932e-05	ENSG00000138166
FNBMD	KIT+ Mast Cells	0.648484	0.818243	2	PFDN5	12	53639075	53743234	4.2597e-07	ENSG00000123349
FNBMD	KIT+ Mast Cells	0.648484	0.818243	2	SOX4	6	21543972	21648847	9.181e-06	ENSG00000124766
FABMD	CD3+CD4+ T Cells I	0.63739	0	1	PFDN5	12	53639075	53743234	2.8171e-05	ENSG00000123349
FABMD	CD3+CD4+ T Cells II	0.626369	0	1	PFDN5	12	53639075	53743234	2.8171e-05	ENSG00000123349
FABMD	CD3+ Regulatory T Cells	0.662964	0	1	PFDN5	12	53639075	53743234	2.8171e-05	ENSG00000123349
FABMD	CD3+CD8A+ T cells I	0.625359	0	1	PFDN5	12	53639075	53743234	2.8171e-05	ENSG00000123349
FABMD	CD3+CD8A+ T Cells II	0.649989	0	1	PFDN5	12	53639075	53743234	2.8171e-05	ENSG00000123349
FABMD	CD14+CD68+ Macrophages I	0.688868	0	1	PFDN5	12	53639075	53743234	2.8171e-05	ENSG00000123349
FABMD	CD14+CD68+ Macrophages II	0.0316303	3.61792	1	PFDN5	12	53639075	53743234	2.8171e-05	ENSG00000123349
FABMD	CD14+CD68+ Macrophages III	0.601587	0	1	PFDN5	12	53639075	53743234	2.8171e-05	ENSG00000123349
FABMD	NCAM1+ Natural Killer Cells	0.65644	0	1	PFDN5	12	53639075	53743234	2.8171e-05	ENSG00000123349
FABMD	CD79A+ B Cells I	0.00656395	6.57255	1	PFDN5	12	53639075	53743234	2.8171e-05	ENSG00000123349
FABMD	CD79A+ B Cells II	0.677524	0	1	PFDN5	12	53639075	53743234	2.8171e-05	ENSG00000123349
FABMD	KIT+ Mast Cells	0.684758	0	1	PFDN5	12	53639075	53743234	2.8171e-05	ENSG00000123349
LSBMD	CD3+CD4+ T Cells I	0.386426	1.28923	2	PFDN5	12	53639075	53743234	5.2295e-10	ENSG00000123349	rs894738	728450
LSBMD	CD3+CD4+ T Cells I	0.386426	1.28923	2	FXYD5	19	35595633	35710786	1.7734e-05	ENSG00000089327
LSBMD	CD3+CD4+ T Cells II	0.3213	1.55955	2	PFDN5	12	53639075	53743234	5.2295e-10	ENSG00000123349	rs894738	728450
LSBMD	CD3+CD4+ T Cells II	0.3213	1.55955	2	FXYD5	19	35595633	35710786	1.7734e-05	ENSG00000089327
LSBMD	CD3+ Regulatory T Cells	0.528371	0.724287	2	PFDN5	12	53639075	53743234	5.2295e-10	ENSG00000123349	rs894738	728450
LSBMD	CD3+ Regulatory T Cells	0.528371	0.724287	2	FXYD5	19	35595633	35710786	1.7734e-05	ENSG00000089327
LSBMD	CD3+CD8A+ T cells I	0.785273	0	2	PFDN5	12	53639075	53743234	5.2295e-10	ENSG00000123349	rs894738	728450
LSBMD	CD3+CD8A+ T cells I	0.785273	0	2	FXYD5	19	35595633	35710786	1.7734e-05	ENSG00000089327
LSBMD	CD3+CD8A+ T Cells II	0.829626	0	2	PFDN5	12	53639075	53743234	5.2295e-10	ENSG00000123349	rs894738	728450
LSBMD	CD3+CD8A+ T Cells II	0.829626	0	2	FXYD5	19	35595633	35710786	1.7734e-05	ENSG00000089327
LSBMD	CD3+CD8A+ T cells III	0.562873	1.06255	2	CPT1A	11	68472088	68661878	2.1947e-06	ENSG00000110090	rs3740631	-180366
LSBMD	CD3+CD8A+ T cells III	0.562873	1.06255	2	PHF19	9	123567977	123689606	1.0106e-05	ENSG00000119403
LSBMD	ACTA2+ Smooth Muscle Cells	0.452892	1.28495	2	SFRP4	7	37895543	38115297	1.4112e-15	ENSG00000106483	rs1357651	152319
LSBMD	ACTA2+ Smooth Muscle Cells	0.452892	1.28495	2	JAG1	20	10568332	10704694	9.6377e-13	ENSG00000101384	rs2235811	25826
LSBMD	CD34+ Endothelial Cells I	0.900469	0	1	FXYD5	19	35595633	35710786	1.7734e-05	ENSG00000089327
LSBMD	CD34+ Endothelial Cells II	0.762349	0.617842	2	JAG1	20	10568332	10704694	9.6377e-13	ENSG00000101384	rs2235811	25826
LSBMD	CD34+ Endothelial Cells II	0.762349	0.617842	2	FXYD5	19	35595633	35710786	1.7734e-05	ENSG00000089327
LSBMD	CD14+CD68+ Macrophages I	0.888436	0	2	PFDN5	12	53639075	53743234	5.2295e-10	ENSG00000123349	rs894738	728450
LSBMD	CD14+CD68+ Macrophages I	0.888436	0	2	FXYD5	19	35595633	35710786	1.7734e-05	ENSG00000089327
LSBMD	CD14+CD68+ Macrophages II	0.560568	0.59139	2	PFDN5	12	53639075	53743234	5.2295e-10	ENSG00000123349	rs894738	728450
LSBMD	CD14+CD68+ Macrophages II	0.560568	0.59139	2	FXYD5	19	35595633	35710786	1.7734e-05	ENSG00000089327
LSBMD	CD14+CD68+ Macrophages III	0.737736	0	2	PFDN5	12	53639075	53743234	5.2295e-10	ENSG00000123349	rs894738	728450
LSBMD	CD14+CD68+ Macrophages III	0.737736	0	2	FXYD5	19	35595633	35710786	1.7734e-05	ENSG00000089327
LSBMD	NCAM1+ Natural Killer Cells	0.840355	0	1	PFDN5	12	53639075	53743234	5.2295e-10	ENSG00000123349	rs894738	728450
LSBMD	CD79A+ B Cells I	0.0786976	2.14872	2	PFDN5	12	53639075	53743234	5.2295e-10	ENSG00000123349	rs894738	728450
LSBMD	CD79A+ B Cells I	0.0786976	2.14872	2	STAT6	12	57439191	57575922	1.6216e-06	ENSG00000166888
LSBMD	CD79A+ B Cells II	0.872742	0	1	PFDN5	12	53639075	53743234	5.2295e-10	ENSG00000123349	rs894738	728450
LSBMD	KIT+ Mast Cells	0.301517	1.71516	3	PFDN5	12	53639075	53743234	5.2295e-10	ENSG00000123349	rs894738	728450
LSBMD	KIT+ Mast Cells	0.301517	1.71516	3	RPS6KA5	14	91286799	91576980	3.6156e-07	ENSG00000100784	rs73326583	129177
LSBMD	KIT+ Mast Cells	0.301517	1.71516	3	FXYD5	19	35595633	35710786	1.7734e-05	ENSG00000089327
Height	CD3+CD4+ T Cells I	0.189453	1.78773	2	RPL10A	6	35386185	35488562	7.2419e-93	ENSG00000198755	rs2780226	-1237093
Height	CD3+CD4+ T Cells I	0.189453	1.78773	2	LTB	6	31498302	31600299	6.3854e-87	ENSG00000227507
Height	CD3+CD4+ T Cells II	0.127825	2.16258	2	RPL10A	6	35386185	35488562	7.2419e-93	ENSG00000198755	rs2780226	-1237093
Height	CD3+CD4+ T Cells II	0.127825	2.16258	2	LTB	6	31498302	31600299	6.3854e-87	ENSG00000227507
Height	CD3+ Regulatory T Cells	0.667505	1.00434	2	RPL10A	6	35386185	35488562	7.2419e-93	ENSG00000198755	rs2780226	-1237093
Height	CD3+ Regulatory T Cells	0.667505	1.00434	2	LTB	6	31498302	31600299	6.3854e-87	ENSG00000227507
Height	CD3+CD8A+ T cells I	0.828659	0	1	RPL10A	6	35386185	35488562	7.2419e-93	ENSG00000198755	rs2780226	-1237093
Height	CD3+CD8A+ T Cells II	0.873711	0	1	RPL10A	6	35386185	35488562	7.2419e-93	ENSG00000198755	rs2780226	-1237093
Height	CD3+CD8A+ T cells III	0.897297	0.184176	2	RPL10A	6	35386185	35488562	7.2419e-93	ENSG00000198755	rs2780226	-1237093
Height	CD3+CD8A+ T cells III	0.897297	0.184176	2	NCL	2	232268242	232398352	5.3976e-77	ENSG00000115053	rs3116168	671589
Height	ACTA2+ Smooth Muscle Cells	0.0740659	2.22724	6	EFEMP1	2	56043102	56201274	7.4802e-115	ENSG00000115380	rs1346789	-1050
Height	ACTA2+ Smooth Muscle Cells	0.0740659	2.22724	6	MFGE8	15	89391916	89506642	1.2296e-102	ENSG00000140545	rs16942341	-53011
Height	ACTA2+ Smooth Muscle Cells	0.0740659	2.22724	6	RPL10A	6	35386185	35488562	7.2419e-93	ENSG00000198755	rs2780226	-1237093
Height	ACTA2+ Smooth Muscle Cells	0.0740659	2.22724	6	LTBP1	2	33122039	33674576	1.4404e-88	ENSG00000049323	rs6714546	189386
Height	ACTA2+ Smooth Muscle Cells	0.0740659	2.22724	6	TBX2	17	59427257	59536827	4.832e-87	ENSG00000121068	rs757608	20020
Height	ACTA2+ Smooth Muscle Cells	0.0740659	2.22724	6	NFIC	19	3309561	3519215	7.8939e-70	ENSG00000141905	rs12982744	-1182368
Height	CD34+ Endothelial Cells I	0.335613	1.09677	5	EFEMP1	2	56043102	56201274	7.4802e-115	ENSG00000115380	rs1346789	-1050
Height	CD34+ Endothelial Cells I	0.335613	1.09677	5	RPL10A	6	35386185	35488562	7.2419e-93	ENSG00000198755	rs2780226	-1237093
Height	CD34+ Endothelial Cells I	0.335613	1.09677	5	INSR	19	7062266	7344045	6.4281e-84	ENSG00000171105	rs12982744	-4935073
Height	CD34+ Endothelial Cells I	0.335613	1.09677	5	NCL	2	232268242	232398352	5.3976e-77	ENSG00000115053	rs3116168	671589
Height	CD34+ Endothelial Cells I	0.335613	1.09677	5	NFIC	19	3309561	3519215	7.8939e-70	ENSG00000141905	rs12982744	-1182368
Height	CD34+ Endothelial Cells II	0.0338495	2.14185	6	FNDC3B	3	171707418	172169455	1.3932e-127	ENSG00000075420	rs1874259	206299
Height	CD34+ Endothelial Cells II	0.0338495	2.14185	6	EFEMP1	2	56043102	56201274	7.4802e-115	ENSG00000115380	rs1346789	-1050
Height	CD34+ Endothelial Cells II	0.0338495	2.14185	6	BMP6	6	7677030	7931655	1.3363e-93	ENSG00000153162	rs3812163	-1270
Height	CD34+ Endothelial Cells II	0.0338495	2.14185	6	PDE3A	12	20472179	20887315	1.234e-85	ENSG00000172572	rs10770705	335288
Height	CD34+ Endothelial Cells II	0.0338495	2.14185	6	PROCR	20	33709876	33815165	5.5428e-70	ENSG00000101000	rs6088832	246300
Height	CD34+ Endothelial Cells II	0.0338495	2.14185	6	NFIC	19	3309561	3519215	7.8939e-70	ENSG00000141905	rs12982744	-1182368
Height	CD14+CD68+ Macrophages I	0.0957273	2.07188	4	LST1	6	31503901	31606686	6.3854e-87	ENSG00000204482
Height	CD14+CD68+ Macrophages I	0.0957273	2.07188	4	AIF1	6	31532961	31634798	9.0141e-87	ENSG00000204472
Height	CD14+CD68+ Macrophages I	0.0957273	2.07188	4	C2	6	31815562	31963449	3.7657e-78	ENSG00000166278
Height	CD14+CD68+ Macrophages I	0.0957273	2.07188	4	SLC11A1	2	219196752	219311617	1.4218e-72	ENSG00000018280	rs522377	190724
Height	CD14+CD68+ Macrophages II	0.148866	2.46018	4	RPL10A	6	35386185	35488562	7.2419e-93	ENSG00000198755	rs2780226	-1237093
Height	CD14+CD68+ Macrophages II	0.148866	2.46018	4	LST1	6	31503901	31606686	6.3854e-87	ENSG00000204482
Height	CD14+CD68+ Macrophages II	0.148866	2.46018	4	AIF1	6	31532961	31634798	9.0141e-87	ENSG00000204472
Height	CD14+CD68+ Macrophages II	0.148866	2.46018	4	SLC11A1	2	219196752	219311617	1.4218e-72	ENSG00000018280	rs522377	190724
Height	CD14+CD68+ Macrophages III	0.777637	0	2	EFEMP1	2	56043102	56201274	7.4802e-115	ENSG00000115380	rs1346789	-1050
Height	CD14+CD68+ Macrophages III	0.777637	0	2	RPL10A	6	35386185	35488562	7.2419e-93	ENSG00000198755	rs2780226	-1237093
Height	NCAM1+ Natural Killer Cells	0.884157	0	1	RPL10A	6	35386185	35488562	7.2419e-93	ENSG00000198755	rs2780226	-1237093
Height	CD79A+ B Cells I	0.195674	1.48978	2	RPL10A	6	35386185	35488562	7.2419e-93	ENSG00000198755	rs2780226	-1237093
Height	CD79A+ B Cells I	0.195674	1.48978	2	LTB	6	31498302	31600299	6.3854e-87	ENSG00000227507
Height	CD79A+ B Cells II	0.453871	1.25897	4	FNDC3B	3	171707418	172169455	1.3932e-127	ENSG00000075420	rs1874259	206299
Height	CD79A+ B Cells II	0.453871	1.25897	4	RPL10A	6	35386185	35488562	7.2419e-93	ENSG00000198755	rs2780226	-1237093
Height	CD79A+ B Cells II	0.453871	1.25897	4	LTB	6	31498302	31600299	6.3854e-87	ENSG00000227507
Height	CD79A+ B Cells II	0.453871	1.25897	4	SPAG4	20	34153814	34258971	8.9456e-70	ENSG00000061656	rs6088832	-197638
Height	KIT+ Mast Cells	0.762612	0.59459	2	RPL10A	6	35386185	35488562	7.2419e-93	ENSG00000198755	rs2780226	-1237093
Height	KIT+ Mast Cells	0.762612	0.59459	2	EPB41L1	20	34629426	34870721	2.2056e-73	ENSG00000088367	rs6088832	-673250
Height	Mixed Cells I	0.812534	0	1	RPL10A	6	35386185	35488562	7.2419e-93	ENSG00000198755	rs2780226	-1237093
Height	Mixed Cells II	0.314256	1.35663	3	TMEM241	18	20727108	21067925	5.4198e-75	ENSG00000134490	rs4369779	-41700
Height	Mixed Cells II	0.314256	1.35663	3	TET2	4	106017032	106250973	1.4246e-65	ENSG00000168769	rs10010325	39321
Height	Mixed Cells II	0.314256	1.35663	3	RAB11FIP4	17	29668642	29915236	5.1338e-65	ENSG00000131242	rs3760318	-470927
SWB	CD3+CD4+ T Cells I	0.122972	2.91478	3	EIF4G2	11	10768597	10880657	4.7728e-06	ENSG00000110321
SWB	CD3+CD4+ T Cells I	0.122972	2.91478	3	RPL13	16	89577065	89680950	7.6867e-06	ENSG00000167526
SWB	CD3+CD4+ T Cells I	0.122972	2.91478	3	STK4	20	43545115	43758600	2.0507e-05	ENSG00000101109
SWB	CD3+CD4+ T Cells II	0.0864208	3.52595	3	EIF4G2	11	10768597	10880657	4.7728e-06	ENSG00000110321
SWB	CD3+CD4+ T Cells II	0.0864208	3.52595	3	RPL13	16	89577065	89680950	7.6867e-06	ENSG00000167526
SWB	CD3+CD4+ T Cells II	0.0864208	3.52595	3	STK4	20	43545115	43758600	2.0507e-05	ENSG00000101109
SWB	CD3+ Regulatory T Cells	0.222752	1.63752	3	EIF4G2	11	10768597	10880657	4.7728e-06	ENSG00000110321
SWB	CD3+ Regulatory T Cells	0.222752	1.63752	3	RPL13	16	89577065	89680950	7.6867e-06	ENSG00000167526
SWB	CD3+ Regulatory T Cells	0.222752	1.63752	3	STK4	20	43545115	43758600	2.0507e-05	ENSG00000101109
SWB	CD3+CD8A+ T cells I	0.0833613	3.52595	3	EIF4G2	11	10768597	10880657	4.7728e-06	ENSG00000110321
SWB	CD3+CD8A+ T cells I	0.0833613	3.52595	3	RPL13	16	89577065	89680950	7.6867e-06	ENSG00000167526
SWB	CD3+CD8A+ T cells I	0.0833613	3.52595	3	STK4	20	43545115	43758600	2.0507e-05	ENSG00000101109
SWB	CD3+CD8A+ T Cells II	0.736845	0	3	EIF4G2	11	10768597	10880657	4.7728e-06	ENSG00000110321
SWB	CD3+CD8A+ T Cells II	0.736845	0	3	RPL13	16	89577065	89680950	7.6867e-06	ENSG00000167526
SWB	CD3+CD8A+ T Cells II	0.736845	0	3	STK4	20	43545115	43758600	2.0507e-05	ENSG00000101109
SWB	CD3+CD8A+ T cells III	0.503855	0.600573	2	EIF4G2	11	10768597	10880657	4.7728e-06	ENSG00000110321
SWB	CD3+CD8A+ T cells III	0.503855	0.600573	2	RPL13	16	89577065	89680950	7.6867e-06	ENSG00000167526
SWB	ACTA2+ Smooth Muscle Cells	0.819386	0	2	EIF4G2	11	10768597	10880657	4.7728e-06	ENSG00000110321
SWB	ACTA2+ Smooth Muscle Cells	0.819386	0	2	RPL13	16	89577065	89680950	7.6867e-06	ENSG00000167526
SWB	CD34+ Endothelial Cells I	0.803488	0	2	EIF4G2	11	10768597	10880657	4.7728e-06	ENSG00000110321
SWB	CD34+ Endothelial Cells I	0.803488	0	2	RPL13	16	89577065	89680950	7.6867e-06	ENSG00000167526
SWB	CD34+ Endothelial Cells II	0.458087	0.69843	2	EIF4G2	11	10768597	10880657	4.7728e-06	ENSG00000110321
SWB	CD34+ Endothelial Cells II	0.458087	0.69843	2	RPL13	16	89577065	89680950	7.6867e-06	ENSG00000167526
SWB	CD14+CD68+ Macrophages I	0.791106	0	2	EIF4G2	11	10768597	10880657	4.7728e-06	ENSG00000110321
SWB	CD14+CD68+ Macrophages I	0.791106	0	2	RPL13	16	89577065	89680950	7.6867e-06	ENSG00000167526
SWB	CD14+CD68+ Macrophages II	0.764183	0	2	EIF4G2	11	10768597	10880657	4.7728e-06	ENSG00000110321
SWB	CD14+CD68+ Macrophages II	0.764183	0	2	RPL13	16	89577065	89680950	7.6867e-06	ENSG00000167526
SWB	CD14+CD68+ Macrophages III	0.0265058	4.75236	2	EIF4G2	11	10768597	10880657	4.7728e-06	ENSG00000110321
SWB	CD14+CD68+ Macrophages III	0.0265058	4.75236	2	RPL13	16	89577065	89680950	7.6867e-06	ENSG00000167526
SWB	NCAM1+ Natural Killer Cells	0.196023	1.8448	3	EIF4G2	11	10768597	10880657	4.7728e-06	ENSG00000110321
SWB	NCAM1+ Natural Killer Cells	0.196023	1.8448	3	RPL13	16	89577065	89680950	7.6867e-06	ENSG00000167526
SWB	NCAM1+ Natural Killer Cells	0.196023	1.8448	3	STK4	20	43545115	43758600	2.0507e-05	ENSG00000101109
SWB	CD79A+ B Cells I	0.126696	2.42899	3	EIF4G2	11	10768597	10880657	4.7728e-06	ENSG00000110321
SWB	CD79A+ B Cells I	0.126696	2.42899	3	RPL13	16	89577065	89680950	7.6867e-06	ENSG00000167526
SWB	CD79A+ B Cells I	0.126696	2.42899	3	STK4	20	43545115	43758600	2.0507e-05	ENSG00000101109
SWB	CD79A+ B Cells II	0.775731	0	2	EIF4G2	11	10768597	10880657	4.7728e-06	ENSG00000110321
SWB	CD79A+ B Cells II	0.775731	0	2	RPL13	16	89577065	89680950	7.6867e-06	ENSG00000167526
SWB	KIT+ Mast Cells	0.31042	1.93888	3	RAB27B	18	52335091	52612747	8.6533e-07	ENSG00000041353
SWB	KIT+ Mast Cells	0.31042	1.93888	3	EIF4G2	11	10768597	10880657	4.7728e-06	ENSG00000110321
SWB	KIT+ Mast Cells	0.31042	1.93888	3	RPL13	16	89577065	89680950	7.6867e-06	ENSG00000167526
SWB	Mixed Cells I	0.688437	0	2	EIF4G2	11	10768597	10880657	4.7728e-06	ENSG00000110321
SWB	Mixed Cells I	0.688437	0	2	RPL13	16	89577065	89680950	7.6867e-06	ENSG00000167526
SWB	Mixed Cells II	0.357482	1.47459	1	FOCAD	9	20608308	21045954	2.7443e-05	ENSG00000188352
HF	No overlap found
FrmrSmk	No overlap found
DS	No overlap found
ALS	No overlap found
